# Language models reflect clinical evidence but fail to adapt it to patients

**DOI:** 10.64898/2026.09.14.26363047

**Authors:** Shuhan He, Joshua W. Joseph, Pedram Safari, Allison Goff, Pawel Jan Slusarz, Amal Mohamed, Spencer Lord, Joshua N. Goldstein, Ali S. Raja

## Abstract

**Background:** Clinical language models must use evidence to produce the number and action required by a particular case. Whether numerical knowledge reliably becomes a correct clinical response is unclear.

**Methods:** NUMBERS evaluated 16 model configurations on 1,300 questions linked to public clinical evidence. Linked experiments tested prevalence updating, patient-specific estimates and clinical actions. The direct-action experiment compared cutoff recall plus action selection with a supplied complete rule across 50 rules, five models and 7,500 calls.

**Results:** Among diagnostic estimates outside the source-result tolerance, 77.1% remained within the evidence’s central 80% predictive range. Models updated prevalence-dependent quantities correctly in 78.5% of comparisons with inputs and a calculation request, versus 33.7% with clinical wording. Supplying inputs and requesting calculation raised patient-level near-target answers from 29.7% to 78.8% across 2,340 pairs. Models selected an incorrect action despite stating a cutoff that implied the correct action in 413 of 3,750 recall-arm calls (11.01%; 95% confidence interval, 8.93 to 13.17). Supplying the complete rule raised action accuracy from 85.63% to 99.41%, an improvement of 13.79 percentage points (95% confidence interval, 11.65 to 15.95).

**Conclusions:** Models often produced evidence-consistent numbers but failed to adapt them to a case or act consistently with their own stated cutoff. Explicit inputs, calculations and complete rules substantially improved performance in controlled prompts.

**Funding:** National Academy of Medicine, Agreement No. 2026A008797

## Supplementary Tables for "Language models reflect clinical evidence but fail to adapt it to patients" (part 1 of 2)

### Sheet: Index
sheet	file	title
S1	table_s1_source_registry.csv	Sources, versions, rights, stable URLs and available snapshot hashes
S2	table_s2_corpus_flow.csv	Question, reference and parent-source counts by source dataset or program and estimation family
S3	table_s3_card_quantity_inventory.csv	Complete question and family-quantity inventory
S4	table_s4_endpoint_configuration.csv	Model configurations: exact model identifiers, returned identifiers, routes, pinned hosts, roles and pre-run identity receipts
S5	table_s5_prompt_schema_decline_contract.csv	Prompt, schema and decline-contract pointers
S6	table_s6_metric_formulas_tolerances.csv	Units, formulas, primary tolerances (including the count and rate minimum) and very-large-error thresholds
S7a	table_s7a_study_flow.csv	Core study flow counts, and final response classifications of the 124,800 core calls by model configuration
S7b	table_s7b_call_dispositions.csv	Core study flow counts, and final response classifications of the 124,800 core calls by model configuration
S8	table_s8_pooled_outcomes.csv	Pooled outcomes under both instruction policies with 95% CIs
S9	table_s9_endpoint_instruction_effects.csv	Prespecified configuration-level instruction effects and Holm results
S10	table_s10_model_family_quantity_outcomes.csv	Complete configuration-by-family-by-quantity outcomes
S11	table_s11_instruction_transitions.csv	Four-state transition counts by scope
S12	table_s12_recovered_answer_composition.csv	Recovered-answer composition by configuration and family
S13a	table_s13a_repeat_stability.csv	Prespecified stability and post hoc recurrence
S13b	table_s13b_directional_recurrence.csv	Prespecified stability and post hoc recurrence
S14	table_s14_interval_by_point_error_class.csv	Interval coverage and width by point-error class
S15a	table_s15a_tolerance_sensitivity.csv	Tolerance and source-uncertainty sensitivities
S15b	table_s15b_source_uncertainty.csv	Tolerance and source-uncertainty sensitivities
S16	table_s16_historical_calculation_control.csv	Historical supplied-input calculation control (NUMBERS 0.12)
S17	table_s17_claim_source_audit.csv	Claim-to-source and number-to-language audit
S18	table_s18_decline_reason_summary.csv	Explicit decline counts by instruction policy and estimation family
S19	table_s19_refusal_calibration_by_reason.csv	Paired best-estimate outcomes for each recorded decline reason
S20	table_s20_refusal_repeat_stability.csv	Stability of repeated declines, reasons and paired outcomes
S21a	table_s21a_diagnostic_k_distribution.csv	Diagnostic evidence-set size and k-stratified evidence consistency
S21b	table_s21b_diagnostic_k_stratified_decomposition.csv	Diagnostic evidence-set size and k-stratified evidence consistency
S22a	table_s22a_across_model_distributions.csv	Across-configuration distributions and two-way source-by-configuration intervals
S22b	table_s22b_two_way_clustered_pooled_intervals.csv	Across-configuration distributions and two-way source-by-configuration intervals
S23	table_s23_source_interval_rescore.csv	Source-interval rescore for the 399 reference values with reported or calculable uncertainty
S24	table_s24_error_direction_bias.csv	Signed-error direction by family and quantity
S25a	table_s25a_endpoint_determinism.csv	Configuration determinism and recurrence by effective determinism
S25b	table_s25b_recurrence_by_determinism.csv	Configuration determinism and recurrence by effective determinism
S26	table_s26_paid_call_accounting.csv	Extension calls by module: scheduled, received, and Wave 2 calls not generated under the prerequisite rule
S27	table_s27_source_recognition.csv
S27b	table_s27b_source_generation_association.csv	Source recognition and association with original-generation accuracy
S28	table_s28_verification.csv
S28b	table_s28b_verification_control.csv	Verification performance and candidate-only artifact control
S29	table_s29_thinking_dose.csv
S29b	table_s29b_thinking_dose_contrasts.csv	Thinking-dose accuracy and paired high-minus-low contrasts
S30	table_s30_prevalence_updating.csv
S30b	table_s30b_computes_by_deploys.csv	Prevalence updating, written expression and placebo stability
S31	table_s31_instruction_contrasts.csv
S31b	table_s31b_instruction_design_audit.csv	Estimable instruction contrasts and the missing-factor-cell audit
S32	table_s32_refusal_calibration_by_family.csv	Paired best-estimate outcomes after refusal by estimation family
S33	table_s33_failure_mode_dissection.csv	Mechanism readouts for prevalence-expression failures (exploratory)
S34	table_s34_numbers_p_arm_summary.csv	Patient-level experiment: near-target and near-old-value rates by configuration, module and arm
S35	table_s35_numbers_p_configuration_module_estimates.csv	Patient-level experiment: configuration-by-module estimates for the prespecified primary outcomes
S36	table_s36_numbers_p_structured_calculation_pairs.csv	Patient-level experiment: structured calculation prompt, scheduled prompt pairs
S37	table_s37_numbers_p_response_dispositions.csv	Patient-level experiment: response classifications by configuration
S38	table_s38_numbers_p_configuration_summary.csv	Patient-level experiment: configuration summary used in Figure 3
S39	table_s39_updating_source_anchored.csv
S39b	table_s39b_updating_source_anchored_pooled.csv	Benchmark updating arms scored by the patient-level near-target rule against source values, by configuration and pooled with CIs (exploratory reanalysis)
S40	table_s40_numbers_p_irrelevant_detail_stability.csv	Patient-level experiment, irrelevant-detail arm: per-answer stability by configuration and module
S41	table_s41_cross_study_configuration_consistency.csv
S41b	table_s41b_cross_study_rank_correlations.csv	Cross-study configuration table and rank correlations across the 13 shared configurations (exploratory reanalysis)
S42	table_s42_stage_register.csv	Stage register: the four prespecified stages and the later reanalyses, with design timing, freeze dates, calls, configurations, prespecified outcomes, roles and checksums
S43	table_s43_where_answers_land.csv
S43b	table_s43b_where_answers_land_counts.csv	Where patient-level answers land: share of the required change per valid answer, summary and binned counts by configuration
S44	table_s44_minimum_answer_rule.csv	Minimum-answer rule: the first primary estimate with and without the rule, recomputed bootstrap intervals
S45	table_s45_exploratory_tests.csv	Exploratory tests added after the results were known: paired arm differences of the prevalence-update experiment and the Figure 1a correlation
S46	table_s46_clinical_areas.csv	Clinical areas of the corpus: diagnostic questions, parent-source clusters and support for the evidence-oracle comparison
S47	table_s47_call_accounting.csv	Call accounting for the three stages: scheduled, not generated, attempted, received, failed, recovered, analysed and entering the Article
S48	table_s48_gpt52_answer_selection.csv	Exploratory check of GPT-5.2 diagnostic answer selection in the patient-level experiment
S49	table_s49_label_exclusion.csv	Diagnostic findings with and without the 173 questions whose prompt carried a real study label, beside the label-stripped re-run of the same 200 questions (original-response reanalysis beside the separate label-stripped re-run)
S50	table_s50_provider_robustness.csv	Developer-balanced, leave-one-developer-out and two-way source × configuration summaries of the headline results (reanalysis of existing responses)
S51	table_s51_regression_to_typical.csv	Regression toward typical literature values: model signed error against the typical-value baseline by measure and reference-value quintile (reanalysis of existing responses)
S52	table_s52_action_model_instruction_results.csv	Action-level experiment: results by model version and response instruction (descriptive; not a vendor ranking)
S53	table_s53_action_response_disposition.csv	Action-level experiment: response disposition of the 45,000 planned responses
S54	table_s54_action_cutoff_consistency.csv	Action-level experiment: consistency of reported cutoffs across the five scenario values
S55	table_s55_action_direction.csv	Action-level experiment: direction of the indicated clinical action across scenarios
S56	table_s56_action_reversal_differences.csv	Action-level experiment: difference in directional-reversal rates relative to calculation with the published cutoff supplied
S57	table_s57_action_value_cutoff_association.csv	Action-level experiment: association between scenario value and reported cutoff (standardized within-sequence slopes)
S58	table_s58_action_sensitivity_completeness_resampling.csv	Action-level experiment: sensitivity to response completeness and to resampling recommendations and model versions
S59	table_s59_action_near_far_by_type.csv	Action-level experiment: prespecified near-versus-far result by recommendation type
S60	table_s60_action_discordance_by_scenario.csv	Action-level experiment: critical action discordance by scenario value (descriptive)
S61	table_s61_action_illustrative_reversals.csv	Action-level experiment: illustrative clinical-action reversals in existing response sequences (upper gastrointestinal bleeding, convulsive seizure, preterm labor, colorectal cancer)
S62	table_s62_action_available_position.csv	Action-level experiment: available-position analysis including incomplete sequences with enough observed answers
S63	table_s63_action_missingness_bounds.csv	Action-level experiment: missing-response sensitivities and scheduled-sequence bounds
S64	table_s64_action_model_sequence_outcomes.csv	Action-level experiment: central sequence outcomes by model version (descriptive; the fixed ten-version panel)
S65	table_s65_action_design_accounting.csv	Action-level experiment: study design and response accounting
S66	table_s66_principal_findings_ungrouped.csv	Complete ungrouped principal findings from the original four study stages
S67	table_s67_direct_action_stage_results.csv	Direct-action results by stage, pooled breadth estimate and development-inclusive sensitivity
S68	table_s68_direct_action_model_results.csv	Direct-action discordance and action accuracy by model; descriptive fixed-panel estimates
S69	table_s69_direct_action_rule_results.csv	Direct-action endpoints and paired response transitions for all 50 rules
S70	table_s70_direct_action_source_rules.csv	Direct-action source-rule registry: clinical conditions, cutoffs, units, comparators and actions
S71	table_s71_direct_action_model_identifiers.csv	Direct-action model identifiers, providers and recorded service routes

### Sheet: S1
source_id	families	source_name	canonical_url	authority	access_method	license_status	redistribution_status	reference_role	ingestion_status	priority	notes	source_url	source_version	retrieved_at	source_snapshot_sha256
clinicaltrials_gov	treatment_benefit|harm_tradeoff|time_to_event	ClinicalTrials.gov API v2	https://clinicaltrials.gov/data-api/api	US National Library of Medicine	REST API	registered_source_policy	normalized_facts_with_attribution	primary_registry	live_automated_adapter	high	Source of authority; freeze NCT ID payload URL retrieval time and SHA-256; reconcile any AACT extraction by NCT ID; unresolved arm roles directions or horizons are automatically excluded
aact	treatment_benefit|harm_tradeoff|time_to_event	Aggregate Analysis of ClinicalTrials.gov	https://aact.ctti-clinicaltrials.org/	Clinical Trials Transformation Initiative	dated relational snapshot or cloud PostgreSQL	registered_source_policy	normalized_facts_with_attribution	structured_mirror_of_clinicaltrials_gov	required_v0_12_adapter	high	Extraction backend only; freeze snapshot date checksum schema and SQL; deduplicate by NCT ID and cross-check selected records against ClinicalTrials.gov API v2	https://aact.ctti-clinicaltrials.org/downloads	2026-07-25	2026-07-30T01:59:29+00:00	d6f2dbfcf1af14a152524edcc42c80f64279ee63e436710d869a3c816eeb885a
lr_scirep_2026	diagnostic_performance	Accuracy of likelihood-ratio estimates by large language models	https://doi.org/10.1038/s41598-026-61766-2	Scientific Reports and article authors	article and supplementary files	article_cc_by_nc_nd_4_0_policy_encoded	reference_only_under_registered_policy	legacy_upstream_module	registered_for_automated_mapping	high	Published 700-LR module; the source policy determines permitted fields and automatically excludes disallowed reuse
cdc_data_api	population_prognosis	CDC Data API	https://data.cdc.gov/en/	US Centers for Disease Control and Prevention	Socrata API	dataset_specific_policy_required	dataset_specific_automated_policy	authoritative_population_data	registered_not_ingested	medium	Discovery route for allowlisted population datasets; each dataset retains its landing-page identifier metadata and update timestamp
cdc_nchs	population_prognosis	Public-use National Center for Health Statistics data	https://www.cdc.gov/rdc/public-nchs-data/index.html	US National Center for Health Statistics	public download and dataset APIs	dataset_specific_documentation_required	dataset_specific_automated_policy	authoritative_population_data	live_feasibility_seed	high	The feasibility seed uses NCHS Leading Causes of Death dataset bi63-dtpu; restricted data-center files are automatically excluded
cdc_wonder	population_prognosis	CDC WONDER datasets	https://wonder.cdc.gov/	US Centers for Disease Control and Prevention	query interface and permitted exports	dataset_specific_policy_required	aggregate_exports_under_registered_policy	observed_administrative_population_data	required_v0_12_adapter	high	Freeze database update full query and export geography period rate type denominator suppression and reliability flags; suppressed cells remain missing	https://wonder.cdc.gov/controller/datarequest/D158	D158-2024	2026-07-30T01:59:29+00:00	bfd84ab8c6df03eaff5a2559a8a2980cc10153a61a8873e56193b7c770d6d3d2
nhanes	population_prognosis	National Health and Nutrition Examination Survey	https://wwwn.cdc.gov/nchs/nhanes/Default.aspx	US National Center for Health Statistics	public-use downloads and documentation	public_use_with_dataset_documentation	derived_estimates_and_query_provenance	measured_population_data	required_v0_12_adapter	high	Freeze cycles files variables codebooks and checksums; retain survey weights strata primary sampling units measure definition missing-value rules and analytic denominator
cdc_places	population_prognosis	CDC PLACES	https://www.cdc.gov/places/index.html	US Centers for Disease Control and Prevention	public data portal and downloads	dataset_specific_documentation_required	derived_estimates_under_registered_policy	model_based_population_estimates	live_feasibility_seed	medium	Use only in a separately labelled model-based-estimate stratum; retain release geography measure and modeling-method metadata
who_gho	population_prognosis	WHO Global Health Observatory	https://www.who.int/data/gho/gho	World Health Organization	current official data interface	dataset_specific_license_required	policy_unresolved	authoritative_population_data	automatically_excluded_until_current_api_policy_is_encoded	high	The deprecated legacy endpoint is excluded; an adapter activates only after the current API and source policy are machine-readable
pubmed	all	PubMed E-utilities	https://www.ncbi.nlm.nih.gov/books/NBK25501/	US National Library of Medicine	E-utilities API	metadata_use_subject_to_nlm_terms	citation_metadata_only	discovery_and_primary_source_linkage	registered_not_ingested	high	PubMed metadata discovers sources but is not itself the clinical reference
pmc_oa	all	PubMed Central Open Access Subset	https://pmc.ncbi.nlm.nih.gov/tools/openftlist/	US National Library of Medicine	OA file list and article packages	article_specific_license	only_articles_and_uses_permitted_by_each_license	optional_structured_publication_source	excluded_from_core_until_new_specification	low	No prose PDF figure or plot extraction; a later release may use explicit XML tables only after license checks independent recalculation fixture validation and a new specification version
seer	population_prognosis	Surveillance Epidemiology and End Results data	https://seer.cancer.gov/data/access.html	US National Cancer Institute	registration and SEER*Stat	data_use_agreement_required	no_public_redistribution_without_permission	access_controlled_reference	blocked_pending_access_approval	low	Do not automate access or publish row-level extracts until the agreement permits the intended use
cochrane	treatment_benefit|harm_tradeoff	Cochrane Library	https://www.cochranelibrary.com/	Cochrane	licensed platform	licensed_content	no_bulk_redistribution_without_permission	systematic_review_reference_or_discovery	blocked_pending_license	low	Prefer linked primary studies unless the pooled effect is the prespecified estimand
ebmqa_prior_art	diagnostic_performance|population_prognosis|treatment_benefit|harm_tradeoff	EBMQA	https://arxiv.org/abs/2406.03855	EBMQA authors	publication and project artifacts	artifact_specific_policy_required	not_a_qbench_reference_without_mapping	benchmark_comparator	registered_comparator_only	medium	Prior numerical-versus-semantic EBM QA benchmark; use to delimit novelty and evaluate overlap
cran_mada_0_5_12	diagnostic_performance	CRAN mada 0.5.12 diagnostic accuracy datasets	https://cran.r-project.org/package=mada	CRAN and package authors	version-pinned source archive	GPL-2	normalized_data_with_package_and_primary_source_attribution	diagnostic_2x2_source_module	live_automated_adapter	high	Six source-cited diagnostic datasets; smoking is the documented union of IAQ and SAQ and is deduplicated during selection	https://cran.r-project.org/src/contrib/mada_0.5.12.tar.gz	0.5.12	2026-07-30T01:59:29+00:00	458ea858857f6d38bb2f4eee1f73fbc09317674101eb0d09d17061088f204dbe
cran_meta4diag_2_1_1	diagnostic_performance	CRAN meta4diag 2.1.1 diagnostic datasets	https://cran.r-project.org/package=meta4diag	CRAN and package authors	version-pinned source archive	GPL	normalized_data_with_package_and_primary_source_attribution	diagnostic_2x2_source_module	live_automated_adapter	high	Catheter culture, cervical-cancer imaging, and urinary telomerase tables retain package dataset and study labels	https://cran.r-project.org/src/contrib/meta4diag_2.1.1.tar.gz	2.1.1	2026-07-30T01:59:29+00:00	6c62d75b1bff5df89714fab982bfca8ec66921ac33d95c883dbe6f38c260bd94
cran_diagmeta_0_5_1	diagnostic_performance	CRAN diagmeta 0.5-1 Schneider2017 dataset	https://cran.r-project.org/package=diagmeta	CRAN and package authors	version-pinned source archive	GPL-2_or_later	normalized_data_with_package_and_primary_source_attribution	diagnostic_threshold_source_module	live_automated_adapter	high	FENO thresholds for asthma diagnosis are separate evidence states because each threshold defines a distinct binary test	https://cran.r-project.org/src/contrib/diagmeta_0.5-1.tar.gz	0.5-1	2026-07-30T01:59:29+00:00	32779be47614fa1e3ab0afcc2e898cad8cc6dcae1fe0773feaf26fb4f89d34f2

### Sheet: S2
source_id	family	cards	references	parent_sources
cdc_nchs	population_prognosis	100	200	100
cdc_places	population_prognosis	100	200	40
cdc_wonder	population_prognosis	100	200	1
clinicaltrials_gov	harm_tradeoff	300	1800	300
clinicaltrials_gov	time_to_event	200	200	200
clinicaltrials_gov	treatment_benefit	200	1258	200
cran_diagmeta_0_5_1	diagnostic_performance	91	728	20
cran_mada_0_5_12	diagnostic_performance	59	472	50
cran_meta4diag_2_1_1	diagnostic_performance	50	400	46
nhanes	population_prognosis	100	100	10

### Sheet: S3
card_id	family	metric_id	unit	parent_source_cluster_id	source_id
diag-diagmeta-schneider2017-002	diagnostic_performance	sensitivity	proportion	cran_diagmeta_0_5_1:Schneider2017:arora	cran_diagmeta_0_5_1
diag-diagmeta-schneider2017-002	diagnostic_performance	specificity	proportion	cran_diagmeta_0_5_1:Schneider2017:arora	cran_diagmeta_0_5_1
diag-diagmeta-schneider2017-002	diagnostic_performance	ppv	proportion	cran_diagmeta_0_5_1:Schneider2017:arora	cran_diagmeta_0_5_1
diag-diagmeta-schneider2017-002	diagnostic_performance	npv	proportion	cran_diagmeta_0_5_1:Schneider2017:arora	cran_diagmeta_0_5_1
diag-diagmeta-schneider2017-002	diagnostic_performance	lr_positive	ratio	cran_diagmeta_0_5_1:Schneider2017:arora	cran_diagmeta_0_5_1
diag-diagmeta-schneider2017-002	diagnostic_performance	lr_negative	ratio	cran_diagmeta_0_5_1:Schneider2017:arora	cran_diagmeta_0_5_1
diag-diagmeta-schneider2017-002	diagnostic_performance	diagnostic_odds_ratio	ratio	cran_diagmeta_0_5_1:Schneider2017:arora	cran_diagmeta_0_5_1
diag-diagmeta-schneider2017-002	diagnostic_performance	accuracy	proportion	cran_diagmeta_0_5_1:Schneider2017:arora	cran_diagmeta_0_5_1
diag-diagmeta-schneider2017-003	diagnostic_performance	sensitivity	proportion	cran_diagmeta_0_5_1:Schneider2017:arora	cran_diagmeta_0_5_1
diag-diagmeta-schneider2017-003	diagnostic_performance	specificity	proportion	cran_diagmeta_0_5_1:Schneider2017:arora	cran_diagmeta_0_5_1
diag-diagmeta-schneider2017-003	diagnostic_performance	ppv	proportion	cran_diagmeta_0_5_1:Schneider2017:arora	cran_diagmeta_0_5_1
diag-diagmeta-schneider2017-003	diagnostic_performance	npv	proportion	cran_diagmeta_0_5_1:Schneider2017:arora	cran_diagmeta_0_5_1
diag-diagmeta-schneider2017-003	diagnostic_performance	lr_positive	ratio	cran_diagmeta_0_5_1:Schneider2017:arora	cran_diagmeta_0_5_1
diag-diagmeta-schneider2017-003	diagnostic_performance	lr_negative	ratio	cran_diagmeta_0_5_1:Schneider2017:arora	cran_diagmeta_0_5_1
diag-diagmeta-schneider2017-003	diagnostic_performance	diagnostic_odds_ratio	ratio	cran_diagmeta_0_5_1:Schneider2017:arora	cran_diagmeta_0_5_1
diag-diagmeta-schneider2017-003	diagnostic_performance	accuracy	proportion	cran_diagmeta_0_5_1:Schneider2017:arora	cran_diagmeta_0_5_1
diag-diagmeta-schneider2017-004	diagnostic_performance	sensitivity	proportion	cran_diagmeta_0_5_1:Schneider2017:arora	cran_diagmeta_0_5_1
diag-diagmeta-schneider2017-004	diagnostic_performance	specificity	proportion	cran_diagmeta_0_5_1:Schneider2017:arora	cran_diagmeta_0_5_1
diag-diagmeta-schneider2017-004	diagnostic_performance	ppv	proportion	cran_diagmeta_0_5_1:Schneider2017:arora	cran_diagmeta_0_5_1
diag-diagmeta-schneider2017-004	diagnostic_performance	npv	proportion	cran_diagmeta_0_5_1:Schneider2017:arora	cran_diagmeta_0_5_1
diag-diagmeta-schneider2017-004	diagnostic_performance	lr_positive	ratio	cran_diagmeta_0_5_1:Schneider2017:arora	cran_diagmeta_0_5_1
diag-diagmeta-schneider2017-004	diagnostic_performance	lr_negative	ratio	cran_diagmeta_0_5_1:Schneider2017:arora	cran_diagmeta_0_5_1
diag-diagmeta-schneider2017-004	diagnostic_performance	diagnostic_odds_ratio	ratio	cran_diagmeta_0_5_1:Schneider2017:arora	cran_diagmeta_0_5_1
diag-diagmeta-schneider2017-004	diagnostic_performance	accuracy	proportion	cran_diagmeta_0_5_1:Schneider2017:arora	cran_diagmeta_0_5_1
diag-diagmeta-schneider2017-006	diagnostic_performance	sensitivity	proportion	cran_diagmeta_0_5_1:Schneider2017:arora	cran_diagmeta_0_5_1
diag-diagmeta-schneider2017-006	diagnostic_performance	specificity	proportion	cran_diagmeta_0_5_1:Schneider2017:arora	cran_diagmeta_0_5_1
diag-diagmeta-schneider2017-006	diagnostic_performance	ppv	proportion	cran_diagmeta_0_5_1:Schneider2017:arora	cran_diagmeta_0_5_1
diag-diagmeta-schneider2017-006	diagnostic_performance	npv	proportion	cran_diagmeta_0_5_1:Schneider2017:arora	cran_diagmeta_0_5_1
diag-diagmeta-schneider2017-006	diagnostic_performance	lr_positive	ratio	cran_diagmeta_0_5_1:Schneider2017:arora	cran_diagmeta_0_5_1
diag-diagmeta-schneider2017-006	diagnostic_performance	lr_negative	ratio	cran_diagmeta_0_5_1:Schneider2017:arora	cran_diagmeta_0_5_1
diag-diagmeta-schneider2017-006	diagnostic_performance	diagnostic_odds_ratio	ratio	cran_diagmeta_0_5_1:Schneider2017:arora	cran_diagmeta_0_5_1
diag-diagmeta-schneider2017-006	diagnostic_performance	accuracy	proportion	cran_diagmeta_0_5_1:Schneider2017:arora	cran_diagmeta_0_5_1
diag-diagmeta-schneider2017-007	diagnostic_performance	sensitivity	proportion	cran_diagmeta_0_5_1:Schneider2017:arora	cran_diagmeta_0_5_1
diag-diagmeta-schneider2017-007	diagnostic_performance	specificity	proportion	cran_diagmeta_0_5_1:Schneider2017:arora	cran_diagmeta_0_5_1
diag-diagmeta-schneider2017-007	diagnostic_performance	ppv	proportion	cran_diagmeta_0_5_1:Schneider2017:arora	cran_diagmeta_0_5_1
diag-diagmeta-schneider2017-007	diagnostic_performance	npv	proportion	cran_diagmeta_0_5_1:Schneider2017:arora	cran_diagmeta_0_5_1
diag-diagmeta-schneider2017-007	diagnostic_performance	lr_positive	ratio	cran_diagmeta_0_5_1:Schneider2017:arora	cran_diagmeta_0_5_1
diag-diagmeta-schneider2017-007	diagnostic_performance	lr_negative	ratio	cran_diagmeta_0_5_1:Schneider2017:arora	cran_diagmeta_0_5_1
diag-diagmeta-schneider2017-007	diagnostic_performance	diagnostic_odds_ratio	ratio	cran_diagmeta_0_5_1:Schneider2017:arora	cran_diagmeta_0_5_1
diag-diagmeta-schneider2017-007	diagnostic_performance	accuracy	proportion	cran_diagmeta_0_5_1:Schneider2017:arora	cran_diagmeta_0_5_1
diag-diagmeta-schneider2017-008	diagnostic_performance	sensitivity	proportion	cran_diagmeta_0_5_1:Schneider2017:arora	cran_diagmeta_0_5_1
diag-diagmeta-schneider2017-008	diagnostic_performance	specificity	proportion	cran_diagmeta_0_5_1:Schneider2017:arora	cran_diagmeta_0_5_1
diag-diagmeta-schneider2017-008	diagnostic_performance	ppv	proportion	cran_diagmeta_0_5_1:Schneider2017:arora	cran_diagmeta_0_5_1
diag-diagmeta-schneider2017-008	diagnostic_performance	npv	proportion	cran_diagmeta_0_5_1:Schneider2017:arora	cran_diagmeta_0_5_1
diag-diagmeta-schneider2017-008	diagnostic_performance	lr_positive	ratio	cran_diagmeta_0_5_1:Schneider2017:arora	cran_diagmeta_0_5_1
diag-diagmeta-schneider2017-008	diagnostic_performance	lr_negative	ratio	cran_diagmeta_0_5_1:Schneider2017:arora	cran_diagmeta_0_5_1
diag-diagmeta-schneider2017-008	diagnostic_performance	diagnostic_odds_ratio	ratio	cran_diagmeta_0_5_1:Schneider2017:arora	cran_diagmeta_0_5_1
diag-diagmeta-schneider2017-008	diagnostic_performance	accuracy	proportion	cran_diagmeta_0_5_1:Schneider2017:arora	cran_diagmeta_0_5_1
diag-diagmeta-schneider2017-009	diagnostic_performance	sensitivity	proportion	cran_diagmeta_0_5_1:Schneider2017:arora	cran_diagmeta_0_5_1
diag-diagmeta-schneider2017-009	diagnostic_performance	specificity	proportion	cran_diagmeta_0_5_1:Schneider2017:arora	cran_diagmeta_0_5_1
diag-diagmeta-schneider2017-009	diagnostic_performance	ppv	proportion	cran_diagmeta_0_5_1:Schneider2017:arora	cran_diagmeta_0_5_1
diag-diagmeta-schneider2017-009	diagnostic_performance	npv	proportion	cran_diagmeta_0_5_1:Schneider2017:arora	cran_diagmeta_0_5_1
diag-diagmeta-schneider2017-009	diagnostic_performance	lr_positive	ratio	cran_diagmeta_0_5_1:Schneider2017:arora	cran_diagmeta_0_5_1
diag-diagmeta-schneider2017-009	diagnostic_performance	lr_negative	ratio	cran_diagmeta_0_5_1:Schneider2017:arora	cran_diagmeta_0_5_1
diag-diagmeta-schneider2017-009	diagnostic_performance	diagnostic_odds_ratio	ratio	cran_diagmeta_0_5_1:Schneider2017:arora	cran_diagmeta_0_5_1
diag-diagmeta-schneider2017-009	diagnostic_performance	accuracy	proportion	cran_diagmeta_0_5_1:Schneider2017:arora	cran_diagmeta_0_5_1
diag-diagmeta-schneider2017-011	diagnostic_performance	sensitivity	proportion	cran_diagmeta_0_5_1:Schneider2017:arora	cran_diagmeta_0_5_1
diag-diagmeta-schneider2017-011	diagnostic_performance	specificity	proportion	cran_diagmeta_0_5_1:Schneider2017:arora	cran_diagmeta_0_5_1
diag-diagmeta-schneider2017-011	diagnostic_performance	ppv	proportion	cran_diagmeta_0_5_1:Schneider2017:arora	cran_diagmeta_0_5_1
diag-diagmeta-schneider2017-011	diagnostic_performance	npv	proportion	cran_diagmeta_0_5_1:Schneider2017:arora	cran_diagmeta_0_5_1
diag-diagmeta-schneider2017-011	diagnostic_performance	lr_positive	ratio	cran_diagmeta_0_5_1:Schneider2017:arora	cran_diagmeta_0_5_1
diag-diagmeta-schneider2017-011	diagnostic_performance	lr_negative	ratio	cran_diagmeta_0_5_1:Schneider2017:arora	cran_diagmeta_0_5_1
diag-diagmeta-schneider2017-011	diagnostic_performance	diagnostic_odds_ratio	ratio	cran_diagmeta_0_5_1:Schneider2017:arora	cran_diagmeta_0_5_1
diag-diagmeta-schneider2017-011	diagnostic_performance	accuracy	proportion	cran_diagmeta_0_5_1:Schneider2017:arora	cran_diagmeta_0_5_1
diag-diagmeta-schneider2017-012	diagnostic_performance	sensitivity	proportion	cran_diagmeta_0_5_1:Schneider2017:arora	cran_diagmeta_0_5_1
diag-diagmeta-schneider2017-012	diagnostic_performance	specificity	proportion	cran_diagmeta_0_5_1:Schneider2017:arora	cran_diagmeta_0_5_1
diag-diagmeta-schneider2017-012	diagnostic_performance	ppv	proportion	cran_diagmeta_0_5_1:Schneider2017:arora	cran_diagmeta_0_5_1
diag-diagmeta-schneider2017-012	diagnostic_performance	npv	proportion	cran_diagmeta_0_5_1:Schneider2017:arora	cran_diagmeta_0_5_1
diag-diagmeta-schneider2017-012	diagnostic_performance	lr_positive	ratio	cran_diagmeta_0_5_1:Schneider2017:arora	cran_diagmeta_0_5_1
diag-diagmeta-schneider2017-012	diagnostic_performance	lr_negative	ratio	cran_diagmeta_0_5_1:Schneider2017:arora	cran_diagmeta_0_5_1
diag-diagmeta-schneider2017-012	diagnostic_performance	diagnostic_odds_ratio	ratio	cran_diagmeta_0_5_1:Schneider2017:arora	cran_diagmeta_0_5_1
diag-diagmeta-schneider2017-012	diagnostic_performance	accuracy	proportion	cran_diagmeta_0_5_1:Schneider2017:arora	cran_diagmeta_0_5_1
diag-diagmeta-schneider2017-015	diagnostic_performance	sensitivity	proportion	cran_diagmeta_0_5_1:Schneider2017:arora	cran_diagmeta_0_5_1
diag-diagmeta-schneider2017-015	diagnostic_performance	specificity	proportion	cran_diagmeta_0_5_1:Schneider2017:arora	cran_diagmeta_0_5_1
diag-diagmeta-schneider2017-015	diagnostic_performance	ppv	proportion	cran_diagmeta_0_5_1:Schneider2017:arora	cran_diagmeta_0_5_1
diag-diagmeta-schneider2017-015	diagnostic_performance	npv	proportion	cran_diagmeta_0_5_1:Schneider2017:arora	cran_diagmeta_0_5_1
diag-diagmeta-schneider2017-015	diagnostic_performance	lr_positive	ratio	cran_diagmeta_0_5_1:Schneider2017:arora	cran_diagmeta_0_5_1
diag-diagmeta-schneider2017-015	diagnostic_performance	lr_negative	ratio	cran_diagmeta_0_5_1:Schneider2017:arora	cran_diagmeta_0_5_1
diag-diagmeta-schneider2017-015	diagnostic_performance	diagnostic_odds_ratio	ratio	cran_diagmeta_0_5_1:Schneider2017:arora	cran_diagmeta_0_5_1
diag-diagmeta-schneider2017-015	diagnostic_performance	accuracy	proportion	cran_diagmeta_0_5_1:Schneider2017:arora	cran_diagmeta_0_5_1
diag-diagmeta-schneider2017-016	diagnostic_performance	sensitivity	proportion	cran_diagmeta_0_5_1:Schneider2017:arora	cran_diagmeta_0_5_1
diag-diagmeta-schneider2017-016	diagnostic_performance	specificity	proportion	cran_diagmeta_0_5_1:Schneider2017:arora	cran_diagmeta_0_5_1
diag-diagmeta-schneider2017-016	diagnostic_performance	ppv	proportion	cran_diagmeta_0_5_1:Schneider2017:arora	cran_diagmeta_0_5_1
diag-diagmeta-schneider2017-016	diagnostic_performance	npv	proportion	cran_diagmeta_0_5_1:Schneider2017:arora	cran_diagmeta_0_5_1
diag-diagmeta-schneider2017-016	diagnostic_performance	lr_positive	ratio	cran_diagmeta_0_5_1:Schneider2017:arora	cran_diagmeta_0_5_1
diag-diagmeta-schneider2017-016	diagnostic_performance	lr_negative	ratio	cran_diagmeta_0_5_1:Schneider2017:arora	cran_diagmeta_0_5_1
diag-diagmeta-schneider2017-016	diagnostic_performance	diagnostic_odds_ratio	ratio	cran_diagmeta_0_5_1:Schneider2017:arora	cran_diagmeta_0_5_1
diag-diagmeta-schneider2017-016	diagnostic_performance	accuracy	proportion	cran_diagmeta_0_5_1:Schneider2017:arora	cran_diagmeta_0_5_1
diag-diagmeta-schneider2017-022	diagnostic_performance	sensitivity	proportion	cran_diagmeta_0_5_1:Schneider2017:el-halawini	cran_diagmeta_0_5_1
diag-diagmeta-schneider2017-022	diagnostic_performance	specificity	proportion	cran_diagmeta_0_5_1:Schneider2017:el-halawini	cran_diagmeta_0_5_1
diag-diagmeta-schneider2017-022	diagnostic_performance	ppv	proportion	cran_diagmeta_0_5_1:Schneider2017:el-halawini	cran_diagmeta_0_5_1
diag-diagmeta-schneider2017-022	diagnostic_performance	npv	proportion	cran_diagmeta_0_5_1:Schneider2017:el-halawini	cran_diagmeta_0_5_1
diag-diagmeta-schneider2017-022	diagnostic_performance	lr_positive	ratio	cran_diagmeta_0_5_1:Schneider2017:el-halawini	cran_diagmeta_0_5_1
diag-diagmeta-schneider2017-022	diagnostic_performance	lr_negative	ratio	cran_diagmeta_0_5_1:Schneider2017:el-halawini	cran_diagmeta_0_5_1
diag-diagmeta-schneider2017-022	diagnostic_performance	diagnostic_odds_ratio	ratio	cran_diagmeta_0_5_1:Schneider2017:el-halawini	cran_diagmeta_0_5_1
diag-diagmeta-schneider2017-022	diagnostic_performance	accuracy	proportion	cran_diagmeta_0_5_1:Schneider2017:el-halawini	cran_diagmeta_0_5_1
diag-diagmeta-schneider2017-023	diagnostic_performance	sensitivity	proportion	cran_diagmeta_0_5_1:Schneider2017:el-halawini	cran_diagmeta_0_5_1
diag-diagmeta-schneider2017-023	diagnostic_performance	specificity	proportion	cran_diagmeta_0_5_1:Schneider2017:el-halawini	cran_diagmeta_0_5_1
diag-diagmeta-schneider2017-023	diagnostic_performance	ppv	proportion	cran_diagmeta_0_5_1:Schneider2017:el-halawini	cran_diagmeta_0_5_1
diag-diagmeta-schneider2017-023	diagnostic_performance	npv	proportion	cran_diagmeta_0_5_1:Schneider2017:el-halawini	cran_diagmeta_0_5_1
diag-diagmeta-schneider2017-023	diagnostic_performance	lr_positive	ratio	cran_diagmeta_0_5_1:Schneider2017:el-halawini	cran_diagmeta_0_5_1
diag-diagmeta-schneider2017-023	diagnostic_performance	lr_negative	ratio	cran_diagmeta_0_5_1:Schneider2017:el-halawini	cran_diagmeta_0_5_1
diag-diagmeta-schneider2017-023	diagnostic_performance	diagnostic_odds_ratio	ratio	cran_diagmeta_0_5_1:Schneider2017:el-halawini	cran_diagmeta_0_5_1
diag-diagmeta-schneider2017-023	diagnostic_performance	accuracy	proportion	cran_diagmeta_0_5_1:Schneider2017:el-halawini	cran_diagmeta_0_5_1
diag-diagmeta-schneider2017-025	diagnostic_performance	sensitivity	proportion	cran_diagmeta_0_5_1:Schneider2017:florentin	cran_diagmeta_0_5_1
diag-diagmeta-schneider2017-025	diagnostic_performance	specificity	proportion	cran_diagmeta_0_5_1:Schneider2017:florentin	cran_diagmeta_0_5_1
diag-diagmeta-schneider2017-025	diagnostic_performance	ppv	proportion	cran_diagmeta_0_5_1:Schneider2017:florentin	cran_diagmeta_0_5_1
diag-diagmeta-schneider2017-025	diagnostic_performance	npv	proportion	cran_diagmeta_0_5_1:Schneider2017:florentin	cran_diagmeta_0_5_1
diag-diagmeta-schneider2017-025	diagnostic_performance	lr_positive	ratio	cran_diagmeta_0_5_1:Schneider2017:florentin	cran_diagmeta_0_5_1
diag-diagmeta-schneider2017-025	diagnostic_performance	lr_negative	ratio	cran_diagmeta_0_5_1:Schneider2017:florentin	cran_diagmeta_0_5_1
diag-diagmeta-schneider2017-025	diagnostic_performance	diagnostic_odds_ratio	ratio	cran_diagmeta_0_5_1:Schneider2017:florentin	cran_diagmeta_0_5_1
diag-diagmeta-schneider2017-025	diagnostic_performance	accuracy	proportion	cran_diagmeta_0_5_1:Schneider2017:florentin	cran_diagmeta_0_5_1
diag-diagmeta-schneider2017-026	diagnostic_performance	sensitivity	proportion	cran_diagmeta_0_5_1:Schneider2017:fortuna	cran_diagmeta_0_5_1
diag-diagmeta-schneider2017-026	diagnostic_performance	specificity	proportion	cran_diagmeta_0_5_1:Schneider2017:fortuna	cran_diagmeta_0_5_1
diag-diagmeta-schneider2017-026	diagnostic_performance	ppv	proportion	cran_diagmeta_0_5_1:Schneider2017:fortuna	cran_diagmeta_0_5_1
diag-diagmeta-schneider2017-026	diagnostic_performance	npv	proportion	cran_diagmeta_0_5_1:Schneider2017:fortuna	cran_diagmeta_0_5_1
diag-diagmeta-schneider2017-026	diagnostic_performance	lr_positive	ratio	cran_diagmeta_0_5_1:Schneider2017:fortuna	cran_diagmeta_0_5_1
diag-diagmeta-schneider2017-026	diagnostic_performance	lr_negative	ratio	cran_diagmeta_0_5_1:Schneider2017:fortuna	cran_diagmeta_0_5_1
diag-diagmeta-schneider2017-026	diagnostic_performance	diagnostic_odds_ratio	ratio	cran_diagmeta_0_5_1:Schneider2017:fortuna	cran_diagmeta_0_5_1
diag-diagmeta-schneider2017-026	diagnostic_performance	accuracy	proportion	cran_diagmeta_0_5_1:Schneider2017:fortuna	cran_diagmeta_0_5_1
diag-diagmeta-schneider2017-027	diagnostic_performance	sensitivity	proportion	cran_diagmeta_0_5_1:Schneider2017:fukuhara	cran_diagmeta_0_5_1
diag-diagmeta-schneider2017-027	diagnostic_performance	specificity	proportion	cran_diagmeta_0_5_1:Schneider2017:fukuhara	cran_diagmeta_0_5_1
diag-diagmeta-schneider2017-027	diagnostic_performance	ppv	proportion	cran_diagmeta_0_5_1:Schneider2017:fukuhara	cran_diagmeta_0_5_1
diag-diagmeta-schneider2017-027	diagnostic_performance	npv	proportion	cran_diagmeta_0_5_1:Schneider2017:fukuhara	cran_diagmeta_0_5_1
diag-diagmeta-schneider2017-027	diagnostic_performance	lr_positive	ratio	cran_diagmeta_0_5_1:Schneider2017:fukuhara	cran_diagmeta_0_5_1
diag-diagmeta-schneider2017-027	diagnostic_performance	lr_negative	ratio	cran_diagmeta_0_5_1:Schneider2017:fukuhara	cran_diagmeta_0_5_1
diag-diagmeta-schneider2017-027	diagnostic_performance	diagnostic_odds_ratio	ratio	cran_diagmeta_0_5_1:Schneider2017:fukuhara	cran_diagmeta_0_5_1
diag-diagmeta-schneider2017-027	diagnostic_performance	accuracy	proportion	cran_diagmeta_0_5_1:Schneider2017:fukuhara	cran_diagmeta_0_5_1
diag-diagmeta-schneider2017-034	diagnostic_performance	sensitivity	proportion	cran_diagmeta_0_5_1:Schneider2017:heffler	cran_diagmeta_0_5_1
diag-diagmeta-schneider2017-034	diagnostic_performance	specificity	proportion	cran_diagmeta_0_5_1:Schneider2017:heffler	cran_diagmeta_0_5_1
diag-diagmeta-schneider2017-034	diagnostic_performance	ppv	proportion	cran_diagmeta_0_5_1:Schneider2017:heffler	cran_diagmeta_0_5_1
diag-diagmeta-schneider2017-034	diagnostic_performance	npv	proportion	cran_diagmeta_0_5_1:Schneider2017:heffler	cran_diagmeta_0_5_1
diag-diagmeta-schneider2017-034	diagnostic_performance	lr_positive	ratio	cran_diagmeta_0_5_1:Schneider2017:heffler	cran_diagmeta_0_5_1
diag-diagmeta-schneider2017-034	diagnostic_performance	lr_negative	ratio	cran_diagmeta_0_5_1:Schneider2017:heffler	cran_diagmeta_0_5_1
diag-diagmeta-schneider2017-034	diagnostic_performance	diagnostic_odds_ratio	ratio	cran_diagmeta_0_5_1:Schneider2017:heffler	cran_diagmeta_0_5_1
diag-diagmeta-schneider2017-034	diagnostic_performance	accuracy	proportion	cran_diagmeta_0_5_1:Schneider2017:heffler	cran_diagmeta_0_5_1
diag-diagmeta-schneider2017-035	diagnostic_performance	sensitivity	proportion	cran_diagmeta_0_5_1:Schneider2017:heffler	cran_diagmeta_0_5_1
diag-diagmeta-schneider2017-035	diagnostic_performance	specificity	proportion	cran_diagmeta_0_5_1:Schneider2017:heffler	cran_diagmeta_0_5_1
diag-diagmeta-schneider2017-035	diagnostic_performance	ppv	proportion	cran_diagmeta_0_5_1:Schneider2017:heffler	cran_diagmeta_0_5_1
diag-diagmeta-schneider2017-035	diagnostic_performance	npv	proportion	cran_diagmeta_0_5_1:Schneider2017:heffler	cran_diagmeta_0_5_1
diag-diagmeta-schneider2017-035	diagnostic_performance	lr_positive	ratio	cran_diagmeta_0_5_1:Schneider2017:heffler	cran_diagmeta_0_5_1
diag-diagmeta-schneider2017-035	diagnostic_performance	lr_negative	ratio	cran_diagmeta_0_5_1:Schneider2017:heffler	cran_diagmeta_0_5_1
diag-diagmeta-schneider2017-035	diagnostic_performance	diagnostic_odds_ratio	ratio	cran_diagmeta_0_5_1:Schneider2017:heffler	cran_diagmeta_0_5_1
diag-diagmeta-schneider2017-035	diagnostic_performance	accuracy	proportion	cran_diagmeta_0_5_1:Schneider2017:heffler	cran_diagmeta_0_5_1
diag-diagmeta-schneider2017-036	diagnostic_performance	sensitivity	proportion	cran_diagmeta_0_5_1:Schneider2017:heffler	cran_diagmeta_0_5_1
diag-diagmeta-schneider2017-036	diagnostic_performance	specificity	proportion	cran_diagmeta_0_5_1:Schneider2017:heffler	cran_diagmeta_0_5_1
diag-diagmeta-schneider2017-036	diagnostic_performance	ppv	proportion	cran_diagmeta_0_5_1:Schneider2017:heffler	cran_diagmeta_0_5_1
diag-diagmeta-schneider2017-036	diagnostic_performance	npv	proportion	cran_diagmeta_0_5_1:Schneider2017:heffler	cran_diagmeta_0_5_1
diag-diagmeta-schneider2017-036	diagnostic_performance	lr_positive	ratio	cran_diagmeta_0_5_1:Schneider2017:heffler	cran_diagmeta_0_5_1
diag-diagmeta-schneider2017-036	diagnostic_performance	lr_negative	ratio	cran_diagmeta_0_5_1:Schneider2017:heffler	cran_diagmeta_0_5_1
diag-diagmeta-schneider2017-036	diagnostic_performance	diagnostic_odds_ratio	ratio	cran_diagmeta_0_5_1:Schneider2017:heffler	cran_diagmeta_0_5_1
diag-diagmeta-schneider2017-036	diagnostic_performance	accuracy	proportion	cran_diagmeta_0_5_1:Schneider2017:heffler	cran_diagmeta_0_5_1
diag-diagmeta-schneider2017-037	diagnostic_performance	sensitivity	proportion	cran_diagmeta_0_5_1:Schneider2017:heffler	cran_diagmeta_0_5_1
diag-diagmeta-schneider2017-037	diagnostic_performance	specificity	proportion	cran_diagmeta_0_5_1:Schneider2017:heffler	cran_diagmeta_0_5_1
diag-diagmeta-schneider2017-037	diagnostic_performance	ppv	proportion	cran_diagmeta_0_5_1:Schneider2017:heffler	cran_diagmeta_0_5_1
diag-diagmeta-schneider2017-037	diagnostic_performance	npv	proportion	cran_diagmeta_0_5_1:Schneider2017:heffler	cran_diagmeta_0_5_1
diag-diagmeta-schneider2017-037	diagnostic_performance	lr_positive	ratio	cran_diagmeta_0_5_1:Schneider2017:heffler	cran_diagmeta_0_5_1
diag-diagmeta-schneider2017-037	diagnostic_performance	lr_negative	ratio	cran_diagmeta_0_5_1:Schneider2017:heffler	cran_diagmeta_0_5_1
diag-diagmeta-schneider2017-037	diagnostic_performance	diagnostic_odds_ratio	ratio	cran_diagmeta_0_5_1:Schneider2017:heffler	cran_diagmeta_0_5_1
diag-diagmeta-schneider2017-037	diagnostic_performance	accuracy	proportion	cran_diagmeta_0_5_1:Schneider2017:heffler	cran_diagmeta_0_5_1
diag-diagmeta-schneider2017-038	diagnostic_performance	sensitivity	proportion	cran_diagmeta_0_5_1:Schneider2017:heffler	cran_diagmeta_0_5_1
diag-diagmeta-schneider2017-038	diagnostic_performance	specificity	proportion	cran_diagmeta_0_5_1:Schneider2017:heffler	cran_diagmeta_0_5_1
diag-diagmeta-schneider2017-038	diagnostic_performance	ppv	proportion	cran_diagmeta_0_5_1:Schneider2017:heffler	cran_diagmeta_0_5_1
diag-diagmeta-schneider2017-038	diagnostic_performance	npv	proportion	cran_diagmeta_0_5_1:Schneider2017:heffler	cran_diagmeta_0_5_1
diag-diagmeta-schneider2017-038	diagnostic_performance	lr_positive	ratio	cran_diagmeta_0_5_1:Schneider2017:heffler	cran_diagmeta_0_5_1
diag-diagmeta-schneider2017-038	diagnostic_performance	lr_negative	ratio	cran_diagmeta_0_5_1:Schneider2017:heffler	cran_diagmeta_0_5_1
diag-diagmeta-schneider2017-038	diagnostic_performance	diagnostic_odds_ratio	ratio	cran_diagmeta_0_5_1:Schneider2017:heffler	cran_diagmeta_0_5_1
diag-diagmeta-schneider2017-038	diagnostic_performance	accuracy	proportion	cran_diagmeta_0_5_1:Schneider2017:heffler	cran_diagmeta_0_5_1
diag-diagmeta-schneider2017-040	diagnostic_performance	sensitivity	proportion	cran_diagmeta_0_5_1:Schneider2017:heffler	cran_diagmeta_0_5_1
diag-diagmeta-schneider2017-040	diagnostic_performance	specificity	proportion	cran_diagmeta_0_5_1:Schneider2017:heffler	cran_diagmeta_0_5_1
diag-diagmeta-schneider2017-040	diagnostic_performance	ppv	proportion	cran_diagmeta_0_5_1:Schneider2017:heffler	cran_diagmeta_0_5_1
diag-diagmeta-schneider2017-040	diagnostic_performance	npv	proportion	cran_diagmeta_0_5_1:Schneider2017:heffler	cran_diagmeta_0_5_1
diag-diagmeta-schneider2017-040	diagnostic_performance	lr_positive	ratio	cran_diagmeta_0_5_1:Schneider2017:heffler	cran_diagmeta_0_5_1
diag-diagmeta-schneider2017-040	diagnostic_performance	lr_negative	ratio	cran_diagmeta_0_5_1:Schneider2017:heffler	cran_diagmeta_0_5_1
diag-diagmeta-schneider2017-040	diagnostic_performance	diagnostic_odds_ratio	ratio	cran_diagmeta_0_5_1:Schneider2017:heffler	cran_diagmeta_0_5_1
diag-diagmeta-schneider2017-040	diagnostic_performance	accuracy	proportion	cran_diagmeta_0_5_1:Schneider2017:heffler	cran_diagmeta_0_5_1
diag-diagmeta-schneider2017-041	diagnostic_performance	sensitivity	proportion	cran_diagmeta_0_5_1:Schneider2017:heffler	cran_diagmeta_0_5_1
diag-diagmeta-schneider2017-041	diagnostic_performance	specificity	proportion	cran_diagmeta_0_5_1:Schneider2017:heffler	cran_diagmeta_0_5_1
diag-diagmeta-schneider2017-041	diagnostic_performance	ppv	proportion	cran_diagmeta_0_5_1:Schneider2017:heffler	cran_diagmeta_0_5_1
diag-diagmeta-schneider2017-041	diagnostic_performance	npv	proportion	cran_diagmeta_0_5_1:Schneider2017:heffler	cran_diagmeta_0_5_1
diag-diagmeta-schneider2017-041	diagnostic_performance	lr_positive	ratio	cran_diagmeta_0_5_1:Schneider2017:heffler	cran_diagmeta_0_5_1
diag-diagmeta-schneider2017-041	diagnostic_performance	lr_negative	ratio	cran_diagmeta_0_5_1:Schneider2017:heffler	cran_diagmeta_0_5_1
diag-diagmeta-schneider2017-041	diagnostic_performance	diagnostic_odds_ratio	ratio	cran_diagmeta_0_5_1:Schneider2017:heffler	cran_diagmeta_0_5_1
diag-diagmeta-schneider2017-041	diagnostic_performance	accuracy	proportion	cran_diagmeta_0_5_1:Schneider2017:heffler	cran_diagmeta_0_5_1
diag-diagmeta-schneider2017-043	diagnostic_performance	sensitivity	proportion	cran_diagmeta_0_5_1:Schneider2017:heffler	cran_diagmeta_0_5_1
diag-diagmeta-schneider2017-043	diagnostic_performance	specificity	proportion	cran_diagmeta_0_5_1:Schneider2017:heffler	cran_diagmeta_0_5_1
diag-diagmeta-schneider2017-043	diagnostic_performance	ppv	proportion	cran_diagmeta_0_5_1:Schneider2017:heffler	cran_diagmeta_0_5_1
diag-diagmeta-schneider2017-043	diagnostic_performance	npv	proportion	cran_diagmeta_0_5_1:Schneider2017:heffler	cran_diagmeta_0_5_1
diag-diagmeta-schneider2017-043	diagnostic_performance	lr_positive	ratio	cran_diagmeta_0_5_1:Schneider2017:heffler	cran_diagmeta_0_5_1
diag-diagmeta-schneider2017-043	diagnostic_performance	lr_negative	ratio	cran_diagmeta_0_5_1:Schneider2017:heffler	cran_diagmeta_0_5_1
diag-diagmeta-schneider2017-043	diagnostic_performance	diagnostic_odds_ratio	ratio	cran_diagmeta_0_5_1:Schneider2017:heffler	cran_diagmeta_0_5_1
diag-diagmeta-schneider2017-043	diagnostic_performance	accuracy	proportion	cran_diagmeta_0_5_1:Schneider2017:heffler	cran_diagmeta_0_5_1
diag-diagmeta-schneider2017-047	diagnostic_performance	sensitivity	proportion	cran_diagmeta_0_5_1:Schneider2017:katsoulis	cran_diagmeta_0_5_1
diag-diagmeta-schneider2017-047	diagnostic_performance	specificity	proportion	cran_diagmeta_0_5_1:Schneider2017:katsoulis	cran_diagmeta_0_5_1
diag-diagmeta-schneider2017-047	diagnostic_performance	ppv	proportion	cran_diagmeta_0_5_1:Schneider2017:katsoulis	cran_diagmeta_0_5_1
diag-diagmeta-schneider2017-047	diagnostic_performance	npv	proportion	cran_diagmeta_0_5_1:Schneider2017:katsoulis	cran_diagmeta_0_5_1
diag-diagmeta-schneider2017-047	diagnostic_performance	lr_positive	ratio	cran_diagmeta_0_5_1:Schneider2017:katsoulis	cran_diagmeta_0_5_1
diag-diagmeta-schneider2017-047	diagnostic_performance	lr_negative	ratio	cran_diagmeta_0_5_1:Schneider2017:katsoulis	cran_diagmeta_0_5_1
diag-diagmeta-schneider2017-047	diagnostic_performance	diagnostic_odds_ratio	ratio	cran_diagmeta_0_5_1:Schneider2017:katsoulis	cran_diagmeta_0_5_1
diag-diagmeta-schneider2017-047	diagnostic_performance	accuracy	proportion	cran_diagmeta_0_5_1:Schneider2017:katsoulis	cran_diagmeta_0_5_1
diag-diagmeta-schneider2017-048	diagnostic_performance	sensitivity	proportion	cran_diagmeta_0_5_1:Schneider2017:katsoulis	cran_diagmeta_0_5_1
diag-diagmeta-schneider2017-048	diagnostic_performance	specificity	proportion	cran_diagmeta_0_5_1:Schneider2017:katsoulis	cran_diagmeta_0_5_1
diag-diagmeta-schneider2017-048	diagnostic_performance	ppv	proportion	cran_diagmeta_0_5_1:Schneider2017:katsoulis	cran_diagmeta_0_5_1
diag-diagmeta-schneider2017-048	diagnostic_performance	npv	proportion	cran_diagmeta_0_5_1:Schneider2017:katsoulis	cran_diagmeta_0_5_1
diag-diagmeta-schneider2017-048	diagnostic_performance	lr_positive	ratio	cran_diagmeta_0_5_1:Schneider2017:katsoulis	cran_diagmeta_0_5_1
diag-diagmeta-schneider2017-048	diagnostic_performance	lr_negative	ratio	cran_diagmeta_0_5_1:Schneider2017:katsoulis	cran_diagmeta_0_5_1
diag-diagmeta-schneider2017-048	diagnostic_performance	diagnostic_odds_ratio	ratio	cran_diagmeta_0_5_1:Schneider2017:katsoulis	cran_diagmeta_0_5_1
diag-diagmeta-schneider2017-048	diagnostic_performance	accuracy	proportion	cran_diagmeta_0_5_1:Schneider2017:katsoulis	cran_diagmeta_0_5_1
diag-diagmeta-schneider2017-049	diagnostic_performance	sensitivity	proportion	cran_diagmeta_0_5_1:Schneider2017:katsoulis	cran_diagmeta_0_5_1
diag-diagmeta-schneider2017-049	diagnostic_performance	specificity	proportion	cran_diagmeta_0_5_1:Schneider2017:katsoulis	cran_diagmeta_0_5_1
diag-diagmeta-schneider2017-049	diagnostic_performance	ppv	proportion	cran_diagmeta_0_5_1:Schneider2017:katsoulis	cran_diagmeta_0_5_1
diag-diagmeta-schneider2017-049	diagnostic_performance	npv	proportion	cran_diagmeta_0_5_1:Schneider2017:katsoulis	cran_diagmeta_0_5_1
diag-diagmeta-schneider2017-049	diagnostic_performance	lr_positive	ratio	cran_diagmeta_0_5_1:Schneider2017:katsoulis	cran_diagmeta_0_5_1
diag-diagmeta-schneider2017-049	diagnostic_performance	lr_negative	ratio	cran_diagmeta_0_5_1:Schneider2017:katsoulis	cran_diagmeta_0_5_1
diag-diagmeta-schneider2017-049	diagnostic_performance	diagnostic_odds_ratio	ratio	cran_diagmeta_0_5_1:Schneider2017:katsoulis	cran_diagmeta_0_5_1
diag-diagmeta-schneider2017-049	diagnostic_performance	accuracy	proportion	cran_diagmeta_0_5_1:Schneider2017:katsoulis	cran_diagmeta_0_5_1
diag-diagmeta-schneider2017-051	diagnostic_performance	sensitivity	proportion	cran_diagmeta_0_5_1:Schneider2017:katsoulis	cran_diagmeta_0_5_1
diag-diagmeta-schneider2017-051	diagnostic_performance	specificity	proportion	cran_diagmeta_0_5_1:Schneider2017:katsoulis	cran_diagmeta_0_5_1
diag-diagmeta-schneider2017-051	diagnostic_performance	ppv	proportion	cran_diagmeta_0_5_1:Schneider2017:katsoulis	cran_diagmeta_0_5_1
diag-diagmeta-schneider2017-051	diagnostic_performance	npv	proportion	cran_diagmeta_0_5_1:Schneider2017:katsoulis	cran_diagmeta_0_5_1
diag-diagmeta-schneider2017-051	diagnostic_performance	lr_positive	ratio	cran_diagmeta_0_5_1:Schneider2017:katsoulis	cran_diagmeta_0_5_1
diag-diagmeta-schneider2017-051	diagnostic_performance	lr_negative	ratio	cran_diagmeta_0_5_1:Schneider2017:katsoulis	cran_diagmeta_0_5_1
diag-diagmeta-schneider2017-051	diagnostic_performance	diagnostic_odds_ratio	ratio	cran_diagmeta_0_5_1:Schneider2017:katsoulis	cran_diagmeta_0_5_1
diag-diagmeta-schneider2017-051	diagnostic_performance	accuracy	proportion	cran_diagmeta_0_5_1:Schneider2017:katsoulis	cran_diagmeta_0_5_1
diag-diagmeta-schneider2017-052	diagnostic_performance	sensitivity	proportion	cran_diagmeta_0_5_1:Schneider2017:kostikas	cran_diagmeta_0_5_1
diag-diagmeta-schneider2017-052	diagnostic_performance	specificity	proportion	cran_diagmeta_0_5_1:Schneider2017:kostikas	cran_diagmeta_0_5_1
diag-diagmeta-schneider2017-052	diagnostic_performance	ppv	proportion	cran_diagmeta_0_5_1:Schneider2017:kostikas	cran_diagmeta_0_5_1
diag-diagmeta-schneider2017-052	diagnostic_performance	npv	proportion	cran_diagmeta_0_5_1:Schneider2017:kostikas	cran_diagmeta_0_5_1
diag-diagmeta-schneider2017-052	diagnostic_performance	lr_positive	ratio	cran_diagmeta_0_5_1:Schneider2017:kostikas	cran_diagmeta_0_5_1
diag-diagmeta-schneider2017-052	diagnostic_performance	lr_negative	ratio	cran_diagmeta_0_5_1:Schneider2017:kostikas	cran_diagmeta_0_5_1
diag-diagmeta-schneider2017-052	diagnostic_performance	diagnostic_odds_ratio	ratio	cran_diagmeta_0_5_1:Schneider2017:kostikas	cran_diagmeta_0_5_1
diag-diagmeta-schneider2017-052	diagnostic_performance	accuracy	proportion	cran_diagmeta_0_5_1:Schneider2017:kostikas	cran_diagmeta_0_5_1
diag-diagmeta-schneider2017-053	diagnostic_performance	sensitivity	proportion	cran_diagmeta_0_5_1:Schneider2017:kostikas	cran_diagmeta_0_5_1
diag-diagmeta-schneider2017-053	diagnostic_performance	specificity	proportion	cran_diagmeta_0_5_1:Schneider2017:kostikas	cran_diagmeta_0_5_1
diag-diagmeta-schneider2017-053	diagnostic_performance	ppv	proportion	cran_diagmeta_0_5_1:Schneider2017:kostikas	cran_diagmeta_0_5_1
diag-diagmeta-schneider2017-053	diagnostic_performance	npv	proportion	cran_diagmeta_0_5_1:Schneider2017:kostikas	cran_diagmeta_0_5_1
diag-diagmeta-schneider2017-053	diagnostic_performance	lr_positive	ratio	cran_diagmeta_0_5_1:Schneider2017:kostikas	cran_diagmeta_0_5_1
diag-diagmeta-schneider2017-053	diagnostic_performance	lr_negative	ratio	cran_diagmeta_0_5_1:Schneider2017:kostikas	cran_diagmeta_0_5_1
diag-diagmeta-schneider2017-053	diagnostic_performance	diagnostic_odds_ratio	ratio	cran_diagmeta_0_5_1:Schneider2017:kostikas	cran_diagmeta_0_5_1
diag-diagmeta-schneider2017-053	diagnostic_performance	accuracy	proportion	cran_diagmeta_0_5_1:Schneider2017:kostikas	cran_diagmeta_0_5_1
diag-diagmeta-schneider2017-054	diagnostic_performance	sensitivity	proportion	cran_diagmeta_0_5_1:Schneider2017:kostikas	cran_diagmeta_0_5_1
diag-diagmeta-schneider2017-054	diagnostic_performance	specificity	proportion	cran_diagmeta_0_5_1:Schneider2017:kostikas	cran_diagmeta_0_5_1
diag-diagmeta-schneider2017-054	diagnostic_performance	ppv	proportion	cran_diagmeta_0_5_1:Schneider2017:kostikas	cran_diagmeta_0_5_1
diag-diagmeta-schneider2017-054	diagnostic_performance	npv	proportion	cran_diagmeta_0_5_1:Schneider2017:kostikas	cran_diagmeta_0_5_1
diag-diagmeta-schneider2017-054	diagnostic_performance	lr_positive	ratio	cran_diagmeta_0_5_1:Schneider2017:kostikas	cran_diagmeta_0_5_1
diag-diagmeta-schneider2017-054	diagnostic_performance	lr_negative	ratio	cran_diagmeta_0_5_1:Schneider2017:kostikas	cran_diagmeta_0_5_1
diag-diagmeta-schneider2017-054	diagnostic_performance	diagnostic_odds_ratio	ratio	cran_diagmeta_0_5_1:Schneider2017:kostikas	cran_diagmeta_0_5_1
diag-diagmeta-schneider2017-054	diagnostic_performance	accuracy	proportion	cran_diagmeta_0_5_1:Schneider2017:kostikas	cran_diagmeta_0_5_1
diag-diagmeta-schneider2017-055	diagnostic_performance	sensitivity	proportion	cran_diagmeta_0_5_1:Schneider2017:kostikas	cran_diagmeta_0_5_1
diag-diagmeta-schneider2017-055	diagnostic_performance	specificity	proportion	cran_diagmeta_0_5_1:Schneider2017:kostikas	cran_diagmeta_0_5_1
diag-diagmeta-schneider2017-055	diagnostic_performance	ppv	proportion	cran_diagmeta_0_5_1:Schneider2017:kostikas	cran_diagmeta_0_5_1
diag-diagmeta-schneider2017-055	diagnostic_performance	npv	proportion	cran_diagmeta_0_5_1:Schneider2017:kostikas	cran_diagmeta_0_5_1
diag-diagmeta-schneider2017-055	diagnostic_performance	lr_positive	ratio	cran_diagmeta_0_5_1:Schneider2017:kostikas	cran_diagmeta_0_5_1
diag-diagmeta-schneider2017-055	diagnostic_performance	lr_negative	ratio	cran_diagmeta_0_5_1:Schneider2017:kostikas	cran_diagmeta_0_5_1
diag-diagmeta-schneider2017-055	diagnostic_performance	diagnostic_odds_ratio	ratio	cran_diagmeta_0_5_1:Schneider2017:kostikas	cran_diagmeta_0_5_1
diag-diagmeta-schneider2017-055	diagnostic_performance	accuracy	proportion	cran_diagmeta_0_5_1:Schneider2017:kostikas	cran_diagmeta_0_5_1
diag-diagmeta-schneider2017-057	diagnostic_performance	sensitivity	proportion	cran_diagmeta_0_5_1:Schneider2017:kostikas	cran_diagmeta_0_5_1
diag-diagmeta-schneider2017-057	diagnostic_performance	specificity	proportion	cran_diagmeta_0_5_1:Schneider2017:kostikas	cran_diagmeta_0_5_1
diag-diagmeta-schneider2017-057	diagnostic_performance	ppv	proportion	cran_diagmeta_0_5_1:Schneider2017:kostikas	cran_diagmeta_0_5_1
diag-diagmeta-schneider2017-057	diagnostic_performance	npv	proportion	cran_diagmeta_0_5_1:Schneider2017:kostikas	cran_diagmeta_0_5_1
diag-diagmeta-schneider2017-057	diagnostic_performance	lr_positive	ratio	cran_diagmeta_0_5_1:Schneider2017:kostikas	cran_diagmeta_0_5_1
diag-diagmeta-schneider2017-057	diagnostic_performance	lr_negative	ratio	cran_diagmeta_0_5_1:Schneider2017:kostikas	cran_diagmeta_0_5_1
diag-diagmeta-schneider2017-057	diagnostic_performance	diagnostic_odds_ratio	ratio	cran_diagmeta_0_5_1:Schneider2017:kostikas	cran_diagmeta_0_5_1
diag-diagmeta-schneider2017-057	diagnostic_performance	accuracy	proportion	cran_diagmeta_0_5_1:Schneider2017:kostikas	cran_diagmeta_0_5_1
diag-diagmeta-schneider2017-059	diagnostic_performance	sensitivity	proportion	cran_diagmeta_0_5_1:Schneider2017:kowal	cran_diagmeta_0_5_1
diag-diagmeta-schneider2017-059	diagnostic_performance	specificity	proportion	cran_diagmeta_0_5_1:Schneider2017:kowal	cran_diagmeta_0_5_1
diag-diagmeta-schneider2017-059	diagnostic_performance	ppv	proportion	cran_diagmeta_0_5_1:Schneider2017:kowal	cran_diagmeta_0_5_1
diag-diagmeta-schneider2017-059	diagnostic_performance	npv	proportion	cran_diagmeta_0_5_1:Schneider2017:kowal	cran_diagmeta_0_5_1
diag-diagmeta-schneider2017-059	diagnostic_performance	lr_positive	ratio	cran_diagmeta_0_5_1:Schneider2017:kowal	cran_diagmeta_0_5_1
diag-diagmeta-schneider2017-059	diagnostic_performance	lr_negative	ratio	cran_diagmeta_0_5_1:Schneider2017:kowal	cran_diagmeta_0_5_1
diag-diagmeta-schneider2017-059	diagnostic_performance	diagnostic_odds_ratio	ratio	cran_diagmeta_0_5_1:Schneider2017:kowal	cran_diagmeta_0_5_1
diag-diagmeta-schneider2017-059	diagnostic_performance	accuracy	proportion	cran_diagmeta_0_5_1:Schneider2017:kowal	cran_diagmeta_0_5_1
diag-diagmeta-schneider2017-060	diagnostic_performance	sensitivity	proportion	cran_diagmeta_0_5_1:Schneider2017:kowal	cran_diagmeta_0_5_1
diag-diagmeta-schneider2017-060	diagnostic_performance	specificity	proportion	cran_diagmeta_0_5_1:Schneider2017:kowal	cran_diagmeta_0_5_1
diag-diagmeta-schneider2017-060	diagnostic_performance	ppv	proportion	cran_diagmeta_0_5_1:Schneider2017:kowal	cran_diagmeta_0_5_1
diag-diagmeta-schneider2017-060	diagnostic_performance	npv	proportion	cran_diagmeta_0_5_1:Schneider2017:kowal	cran_diagmeta_0_5_1
diag-diagmeta-schneider2017-060	diagnostic_performance	lr_positive	ratio	cran_diagmeta_0_5_1:Schneider2017:kowal	cran_diagmeta_0_5_1
diag-diagmeta-schneider2017-060	diagnostic_performance	lr_negative	ratio	cran_diagmeta_0_5_1:Schneider2017:kowal	cran_diagmeta_0_5_1
diag-diagmeta-schneider2017-060	diagnostic_performance	diagnostic_odds_ratio	ratio	cran_diagmeta_0_5_1:Schneider2017:kowal	cran_diagmeta_0_5_1
diag-diagmeta-schneider2017-060	diagnostic_performance	accuracy	proportion	cran_diagmeta_0_5_1:Schneider2017:kowal	cran_diagmeta_0_5_1
diag-diagmeta-schneider2017-062	diagnostic_performance	sensitivity	proportion	cran_diagmeta_0_5_1:Schneider2017:kowal	cran_diagmeta_0_5_1
diag-diagmeta-schneider2017-062	diagnostic_performance	specificity	proportion	cran_diagmeta_0_5_1:Schneider2017:kowal	cran_diagmeta_0_5_1
diag-diagmeta-schneider2017-062	diagnostic_performance	ppv	proportion	cran_diagmeta_0_5_1:Schneider2017:kowal	cran_diagmeta_0_5_1
diag-diagmeta-schneider2017-062	diagnostic_performance	npv	proportion	cran_diagmeta_0_5_1:Schneider2017:kowal	cran_diagmeta_0_5_1
diag-diagmeta-schneider2017-062	diagnostic_performance	lr_positive	ratio	cran_diagmeta_0_5_1:Schneider2017:kowal	cran_diagmeta_0_5_1
diag-diagmeta-schneider2017-062	diagnostic_performance	lr_negative	ratio	cran_diagmeta_0_5_1:Schneider2017:kowal	cran_diagmeta_0_5_1
diag-diagmeta-schneider2017-062	diagnostic_performance	diagnostic_odds_ratio	ratio	cran_diagmeta_0_5_1:Schneider2017:kowal	cran_diagmeta_0_5_1
diag-diagmeta-schneider2017-062	diagnostic_performance	accuracy	proportion	cran_diagmeta_0_5_1:Schneider2017:kowal	cran_diagmeta_0_5_1
diag-diagmeta-schneider2017-064	diagnostic_performance	sensitivity	proportion	cran_diagmeta_0_5_1:Schneider2017:kowal	cran_diagmeta_0_5_1
diag-diagmeta-schneider2017-064	diagnostic_performance	specificity	proportion	cran_diagmeta_0_5_1:Schneider2017:kowal	cran_diagmeta_0_5_1
diag-diagmeta-schneider2017-064	diagnostic_performance	ppv	proportion	cran_diagmeta_0_5_1:Schneider2017:kowal	cran_diagmeta_0_5_1
diag-diagmeta-schneider2017-064	diagnostic_performance	npv	proportion	cran_diagmeta_0_5_1:Schneider2017:kowal	cran_diagmeta_0_5_1
diag-diagmeta-schneider2017-064	diagnostic_performance	lr_positive	ratio	cran_diagmeta_0_5_1:Schneider2017:kowal	cran_diagmeta_0_5_1
diag-diagmeta-schneider2017-064	diagnostic_performance	lr_negative	ratio	cran_diagmeta_0_5_1:Schneider2017:kowal	cran_diagmeta_0_5_1
diag-diagmeta-schneider2017-064	diagnostic_performance	diagnostic_odds_ratio	ratio	cran_diagmeta_0_5_1:Schneider2017:kowal	cran_diagmeta_0_5_1
diag-diagmeta-schneider2017-064	diagnostic_performance	accuracy	proportion	cran_diagmeta_0_5_1:Schneider2017:kowal	cran_diagmeta_0_5_1
diag-diagmeta-schneider2017-065	diagnostic_performance	sensitivity	proportion	cran_diagmeta_0_5_1:Schneider2017:kowal	cran_diagmeta_0_5_1
diag-diagmeta-schneider2017-065	diagnostic_performance	specificity	proportion	cran_diagmeta_0_5_1:Schneider2017:kowal	cran_diagmeta_0_5_1
diag-diagmeta-schneider2017-065	diagnostic_performance	ppv	proportion	cran_diagmeta_0_5_1:Schneider2017:kowal	cran_diagmeta_0_5_1
diag-diagmeta-schneider2017-065	diagnostic_performance	npv	proportion	cran_diagmeta_0_5_1:Schneider2017:kowal	cran_diagmeta_0_5_1
diag-diagmeta-schneider2017-065	diagnostic_performance	lr_positive	ratio	cran_diagmeta_0_5_1:Schneider2017:kowal	cran_diagmeta_0_5_1
diag-diagmeta-schneider2017-065	diagnostic_performance	lr_negative	ratio	cran_diagmeta_0_5_1:Schneider2017:kowal	cran_diagmeta_0_5_1
diag-diagmeta-schneider2017-065	diagnostic_performance	diagnostic_odds_ratio	ratio	cran_diagmeta_0_5_1:Schneider2017:kowal	cran_diagmeta_0_5_1
diag-diagmeta-schneider2017-065	diagnostic_performance	accuracy	proportion	cran_diagmeta_0_5_1:Schneider2017:kowal	cran_diagmeta_0_5_1
diag-diagmeta-schneider2017-068	diagnostic_performance	sensitivity	proportion	cran_diagmeta_0_5_1:Schneider2017:linkosalo	cran_diagmeta_0_5_1
diag-diagmeta-schneider2017-068	diagnostic_performance	specificity	proportion	cran_diagmeta_0_5_1:Schneider2017:linkosalo	cran_diagmeta_0_5_1
diag-diagmeta-schneider2017-068	diagnostic_performance	ppv	proportion	cran_diagmeta_0_5_1:Schneider2017:linkosalo	cran_diagmeta_0_5_1
diag-diagmeta-schneider2017-068	diagnostic_performance	npv	proportion	cran_diagmeta_0_5_1:Schneider2017:linkosalo	cran_diagmeta_0_5_1
diag-diagmeta-schneider2017-068	diagnostic_performance	lr_positive	ratio	cran_diagmeta_0_5_1:Schneider2017:linkosalo	cran_diagmeta_0_5_1
diag-diagmeta-schneider2017-068	diagnostic_performance	lr_negative	ratio	cran_diagmeta_0_5_1:Schneider2017:linkosalo	cran_diagmeta_0_5_1
diag-diagmeta-schneider2017-068	diagnostic_performance	diagnostic_odds_ratio	ratio	cran_diagmeta_0_5_1:Schneider2017:linkosalo	cran_diagmeta_0_5_1
diag-diagmeta-schneider2017-068	diagnostic_performance	accuracy	proportion	cran_diagmeta_0_5_1:Schneider2017:linkosalo	cran_diagmeta_0_5_1
diag-diagmeta-schneider2017-069	diagnostic_performance	sensitivity	proportion	cran_diagmeta_0_5_1:Schneider2017:linkosalo	cran_diagmeta_0_5_1
diag-diagmeta-schneider2017-069	diagnostic_performance	specificity	proportion	cran_diagmeta_0_5_1:Schneider2017:linkosalo	cran_diagmeta_0_5_1
diag-diagmeta-schneider2017-069	diagnostic_performance	ppv	proportion	cran_diagmeta_0_5_1:Schneider2017:linkosalo	cran_diagmeta_0_5_1
diag-diagmeta-schneider2017-069	diagnostic_performance	npv	proportion	cran_diagmeta_0_5_1:Schneider2017:linkosalo	cran_diagmeta_0_5_1
diag-diagmeta-schneider2017-069	diagnostic_performance	lr_positive	ratio	cran_diagmeta_0_5_1:Schneider2017:linkosalo	cran_diagmeta_0_5_1
diag-diagmeta-schneider2017-069	diagnostic_performance	lr_negative	ratio	cran_diagmeta_0_5_1:Schneider2017:linkosalo	cran_diagmeta_0_5_1
diag-diagmeta-schneider2017-069	diagnostic_performance	diagnostic_odds_ratio	ratio	cran_diagmeta_0_5_1:Schneider2017:linkosalo	cran_diagmeta_0_5_1
diag-diagmeta-schneider2017-069	diagnostic_performance	accuracy	proportion	cran_diagmeta_0_5_1:Schneider2017:linkosalo	cran_diagmeta_0_5_1
diag-diagmeta-schneider2017-070	diagnostic_performance	sensitivity	proportion	cran_diagmeta_0_5_1:Schneider2017:linkosalo	cran_diagmeta_0_5_1
diag-diagmeta-schneider2017-070	diagnostic_performance	specificity	proportion	cran_diagmeta_0_5_1:Schneider2017:linkosalo	cran_diagmeta_0_5_1
diag-diagmeta-schneider2017-070	diagnostic_performance	ppv	proportion	cran_diagmeta_0_5_1:Schneider2017:linkosalo	cran_diagmeta_0_5_1
diag-diagmeta-schneider2017-070	diagnostic_performance	npv	proportion	cran_diagmeta_0_5_1:Schneider2017:linkosalo	cran_diagmeta_0_5_1
diag-diagmeta-schneider2017-070	diagnostic_performance	lr_positive	ratio	cran_diagmeta_0_5_1:Schneider2017:linkosalo	cran_diagmeta_0_5_1
diag-diagmeta-schneider2017-070	diagnostic_performance	lr_negative	ratio	cran_diagmeta_0_5_1:Schneider2017:linkosalo	cran_diagmeta_0_5_1
diag-diagmeta-schneider2017-070	diagnostic_performance	diagnostic_odds_ratio	ratio	cran_diagmeta_0_5_1:Schneider2017:linkosalo	cran_diagmeta_0_5_1
diag-diagmeta-schneider2017-070	diagnostic_performance	accuracy	proportion	cran_diagmeta_0_5_1:Schneider2017:linkosalo	cran_diagmeta_0_5_1
diag-diagmeta-schneider2017-071	diagnostic_performance	sensitivity	proportion	cran_diagmeta_0_5_1:Schneider2017:linkosalo	cran_diagmeta_0_5_1
diag-diagmeta-schneider2017-071	diagnostic_performance	specificity	proportion	cran_diagmeta_0_5_1:Schneider2017:linkosalo	cran_diagmeta_0_5_1
diag-diagmeta-schneider2017-071	diagnostic_performance	ppv	proportion	cran_diagmeta_0_5_1:Schneider2017:linkosalo	cran_diagmeta_0_5_1
diag-diagmeta-schneider2017-071	diagnostic_performance	npv	proportion	cran_diagmeta_0_5_1:Schneider2017:linkosalo	cran_diagmeta_0_5_1
diag-diagmeta-schneider2017-071	diagnostic_performance	lr_positive	ratio	cran_diagmeta_0_5_1:Schneider2017:linkosalo	cran_diagmeta_0_5_1
diag-diagmeta-schneider2017-071	diagnostic_performance	lr_negative	ratio	cran_diagmeta_0_5_1:Schneider2017:linkosalo	cran_diagmeta_0_5_1
diag-diagmeta-schneider2017-071	diagnostic_performance	diagnostic_odds_ratio	ratio	cran_diagmeta_0_5_1:Schneider2017:linkosalo	cran_diagmeta_0_5_1
diag-diagmeta-schneider2017-071	diagnostic_performance	accuracy	proportion	cran_diagmeta_0_5_1:Schneider2017:linkosalo	cran_diagmeta_0_5_1
diag-diagmeta-schneider2017-072	diagnostic_performance	sensitivity	proportion	cran_diagmeta_0_5_1:Schneider2017:linkosalo	cran_diagmeta_0_5_1
diag-diagmeta-schneider2017-072	diagnostic_performance	specificity	proportion	cran_diagmeta_0_5_1:Schneider2017:linkosalo	cran_diagmeta_0_5_1
diag-diagmeta-schneider2017-072	diagnostic_performance	ppv	proportion	cran_diagmeta_0_5_1:Schneider2017:linkosalo	cran_diagmeta_0_5_1
diag-diagmeta-schneider2017-072	diagnostic_performance	npv	proportion	cran_diagmeta_0_5_1:Schneider2017:linkosalo	cran_diagmeta_0_5_1
diag-diagmeta-schneider2017-072	diagnostic_performance	lr_positive	ratio	cran_diagmeta_0_5_1:Schneider2017:linkosalo	cran_diagmeta_0_5_1
diag-diagmeta-schneider2017-072	diagnostic_performance	lr_negative	ratio	cran_diagmeta_0_5_1:Schneider2017:linkosalo	cran_diagmeta_0_5_1
diag-diagmeta-schneider2017-072	diagnostic_performance	diagnostic_odds_ratio	ratio	cran_diagmeta_0_5_1:Schneider2017:linkosalo	cran_diagmeta_0_5_1
diag-diagmeta-schneider2017-072	diagnostic_performance	accuracy	proportion	cran_diagmeta_0_5_1:Schneider2017:linkosalo	cran_diagmeta_0_5_1
diag-diagmeta-schneider2017-074	diagnostic_performance	sensitivity	proportion	cran_diagmeta_0_5_1:Schneider2017:malinovschi	cran_diagmeta_0_5_1
diag-diagmeta-schneider2017-074	diagnostic_performance	specificity	proportion	cran_diagmeta_0_5_1:Schneider2017:malinovschi	cran_diagmeta_0_5_1
diag-diagmeta-schneider2017-074	diagnostic_performance	ppv	proportion	cran_diagmeta_0_5_1:Schneider2017:malinovschi	cran_diagmeta_0_5_1
diag-diagmeta-schneider2017-074	diagnostic_performance	npv	proportion	cran_diagmeta_0_5_1:Schneider2017:malinovschi	cran_diagmeta_0_5_1
diag-diagmeta-schneider2017-074	diagnostic_performance	lr_positive	ratio	cran_diagmeta_0_5_1:Schneider2017:malinovschi	cran_diagmeta_0_5_1
diag-diagmeta-schneider2017-074	diagnostic_performance	lr_negative	ratio	cran_diagmeta_0_5_1:Schneider2017:malinovschi	cran_diagmeta_0_5_1
diag-diagmeta-schneider2017-074	diagnostic_performance	diagnostic_odds_ratio	ratio	cran_diagmeta_0_5_1:Schneider2017:malinovschi	cran_diagmeta_0_5_1
diag-diagmeta-schneider2017-074	diagnostic_performance	accuracy	proportion	cran_diagmeta_0_5_1:Schneider2017:malinovschi	cran_diagmeta_0_5_1
diag-diagmeta-schneider2017-076	diagnostic_performance	sensitivity	proportion	cran_diagmeta_0_5_1:Schneider2017:malinovschi	cran_diagmeta_0_5_1
diag-diagmeta-schneider2017-076	diagnostic_performance	specificity	proportion	cran_diagmeta_0_5_1:Schneider2017:malinovschi	cran_diagmeta_0_5_1
diag-diagmeta-schneider2017-076	diagnostic_performance	ppv	proportion	cran_diagmeta_0_5_1:Schneider2017:malinovschi	cran_diagmeta_0_5_1
diag-diagmeta-schneider2017-076	diagnostic_performance	npv	proportion	cran_diagmeta_0_5_1:Schneider2017:malinovschi	cran_diagmeta_0_5_1
diag-diagmeta-schneider2017-076	diagnostic_performance	lr_positive	ratio	cran_diagmeta_0_5_1:Schneider2017:malinovschi	cran_diagmeta_0_5_1
diag-diagmeta-schneider2017-076	diagnostic_performance	lr_negative	ratio	cran_diagmeta_0_5_1:Schneider2017:malinovschi	cran_diagmeta_0_5_1
diag-diagmeta-schneider2017-076	diagnostic_performance	diagnostic_odds_ratio	ratio	cran_diagmeta_0_5_1:Schneider2017:malinovschi	cran_diagmeta_0_5_1
diag-diagmeta-schneider2017-076	diagnostic_performance	accuracy	proportion	cran_diagmeta_0_5_1:Schneider2017:malinovschi	cran_diagmeta_0_5_1
diag-diagmeta-schneider2017-077	diagnostic_performance	sensitivity	proportion	cran_diagmeta_0_5_1:Schneider2017:malinovschi	cran_diagmeta_0_5_1
diag-diagmeta-schneider2017-077	diagnostic_performance	specificity	proportion	cran_diagmeta_0_5_1:Schneider2017:malinovschi	cran_diagmeta_0_5_1
diag-diagmeta-schneider2017-077	diagnostic_performance	ppv	proportion	cran_diagmeta_0_5_1:Schneider2017:malinovschi	cran_diagmeta_0_5_1
diag-diagmeta-schneider2017-077	diagnostic_performance	npv	proportion	cran_diagmeta_0_5_1:Schneider2017:malinovschi	cran_diagmeta_0_5_1
diag-diagmeta-schneider2017-077	diagnostic_performance	lr_positive	ratio	cran_diagmeta_0_5_1:Schneider2017:malinovschi	cran_diagmeta_0_5_1
diag-diagmeta-schneider2017-077	diagnostic_performance	lr_negative	ratio	cran_diagmeta_0_5_1:Schneider2017:malinovschi	cran_diagmeta_0_5_1
diag-diagmeta-schneider2017-077	diagnostic_performance	diagnostic_odds_ratio	ratio	cran_diagmeta_0_5_1:Schneider2017:malinovschi	cran_diagmeta_0_5_1
diag-diagmeta-schneider2017-077	diagnostic_performance	accuracy	proportion	cran_diagmeta_0_5_1:Schneider2017:malinovschi	cran_diagmeta_0_5_1
diag-diagmeta-schneider2017-082	diagnostic_performance	sensitivity	proportion	cran_diagmeta_0_5_1:Schneider2017:malinovschi	cran_diagmeta_0_5_1
diag-diagmeta-schneider2017-082	diagnostic_performance	specificity	proportion	cran_diagmeta_0_5_1:Schneider2017:malinovschi	cran_diagmeta_0_5_1
diag-diagmeta-schneider2017-082	diagnostic_performance	ppv	proportion	cran_diagmeta_0_5_1:Schneider2017:malinovschi	cran_diagmeta_0_5_1
diag-diagmeta-schneider2017-082	diagnostic_performance	npv	proportion	cran_diagmeta_0_5_1:Schneider2017:malinovschi	cran_diagmeta_0_5_1
diag-diagmeta-schneider2017-082	diagnostic_performance	lr_positive	ratio	cran_diagmeta_0_5_1:Schneider2017:malinovschi	cran_diagmeta_0_5_1
diag-diagmeta-schneider2017-082	diagnostic_performance	lr_negative	ratio	cran_diagmeta_0_5_1:Schneider2017:malinovschi	cran_diagmeta_0_5_1
diag-diagmeta-schneider2017-082	diagnostic_performance	diagnostic_odds_ratio	ratio	cran_diagmeta_0_5_1:Schneider2017:malinovschi	cran_diagmeta_0_5_1
diag-diagmeta-schneider2017-082	diagnostic_performance	accuracy	proportion	cran_diagmeta_0_5_1:Schneider2017:malinovschi	cran_diagmeta_0_5_1
diag-diagmeta-schneider2017-084	diagnostic_performance	sensitivity	proportion	cran_diagmeta_0_5_1:Schneider2017:malinovschi	cran_diagmeta_0_5_1
diag-diagmeta-schneider2017-084	diagnostic_performance	specificity	proportion	cran_diagmeta_0_5_1:Schneider2017:malinovschi	cran_diagmeta_0_5_1
diag-diagmeta-schneider2017-084	diagnostic_performance	ppv	proportion	cran_diagmeta_0_5_1:Schneider2017:malinovschi	cran_diagmeta_0_5_1
diag-diagmeta-schneider2017-084	diagnostic_performance	npv	proportion	cran_diagmeta_0_5_1:Schneider2017:malinovschi	cran_diagmeta_0_5_1
diag-diagmeta-schneider2017-084	diagnostic_performance	lr_positive	ratio	cran_diagmeta_0_5_1:Schneider2017:malinovschi	cran_diagmeta_0_5_1
diag-diagmeta-schneider2017-084	diagnostic_performance	lr_negative	ratio	cran_diagmeta_0_5_1:Schneider2017:malinovschi	cran_diagmeta_0_5_1
diag-diagmeta-schneider2017-084	diagnostic_performance	diagnostic_odds_ratio	ratio	cran_diagmeta_0_5_1:Schneider2017:malinovschi	cran_diagmeta_0_5_1
diag-diagmeta-schneider2017-084	diagnostic_performance	accuracy	proportion	cran_diagmeta_0_5_1:Schneider2017:malinovschi	cran_diagmeta_0_5_1
diag-diagmeta-schneider2017-088	diagnostic_performance	sensitivity	proportion	cran_diagmeta_0_5_1:Schneider2017:malinovschi	cran_diagmeta_0_5_1
diag-diagmeta-schneider2017-088	diagnostic_performance	specificity	proportion	cran_diagmeta_0_5_1:Schneider2017:malinovschi	cran_diagmeta_0_5_1
diag-diagmeta-schneider2017-088	diagnostic_performance	ppv	proportion	cran_diagmeta_0_5_1:Schneider2017:malinovschi	cran_diagmeta_0_5_1
diag-diagmeta-schneider2017-088	diagnostic_performance	npv	proportion	cran_diagmeta_0_5_1:Schneider2017:malinovschi	cran_diagmeta_0_5_1
diag-diagmeta-schneider2017-088	diagnostic_performance	lr_positive	ratio	cran_diagmeta_0_5_1:Schneider2017:malinovschi	cran_diagmeta_0_5_1
diag-diagmeta-schneider2017-088	diagnostic_performance	lr_negative	ratio	cran_diagmeta_0_5_1:Schneider2017:malinovschi	cran_diagmeta_0_5_1
diag-diagmeta-schneider2017-088	diagnostic_performance	diagnostic_odds_ratio	ratio	cran_diagmeta_0_5_1:Schneider2017:malinovschi	cran_diagmeta_0_5_1
diag-diagmeta-schneider2017-088	diagnostic_performance	accuracy	proportion	cran_diagmeta_0_5_1:Schneider2017:malinovschi	cran_diagmeta_0_5_1
diag-diagmeta-schneider2017-091	diagnostic_performance	sensitivity	proportion	cran_diagmeta_0_5_1:Schneider2017:malinovschi	cran_diagmeta_0_5_1
diag-diagmeta-schneider2017-091	diagnostic_performance	specificity	proportion	cran_diagmeta_0_5_1:Schneider2017:malinovschi	cran_diagmeta_0_5_1
diag-diagmeta-schneider2017-091	diagnostic_performance	ppv	proportion	cran_diagmeta_0_5_1:Schneider2017:malinovschi	cran_diagmeta_0_5_1
diag-diagmeta-schneider2017-091	diagnostic_performance	npv	proportion	cran_diagmeta_0_5_1:Schneider2017:malinovschi	cran_diagmeta_0_5_1
diag-diagmeta-schneider2017-091	diagnostic_performance	lr_positive	ratio	cran_diagmeta_0_5_1:Schneider2017:malinovschi	cran_diagmeta_0_5_1
diag-diagmeta-schneider2017-091	diagnostic_performance	lr_negative	ratio	cran_diagmeta_0_5_1:Schneider2017:malinovschi	cran_diagmeta_0_5_1
diag-diagmeta-schneider2017-091	diagnostic_performance	diagnostic_odds_ratio	ratio	cran_diagmeta_0_5_1:Schneider2017:malinovschi	cran_diagmeta_0_5_1
diag-diagmeta-schneider2017-091	diagnostic_performance	accuracy	proportion	cran_diagmeta_0_5_1:Schneider2017:malinovschi	cran_diagmeta_0_5_1
diag-diagmeta-schneider2017-092	diagnostic_performance	sensitivity	proportion	cran_diagmeta_0_5_1:Schneider2017:malinovschi	cran_diagmeta_0_5_1
diag-diagmeta-schneider2017-092	diagnostic_performance	specificity	proportion	cran_diagmeta_0_5_1:Schneider2017:malinovschi	cran_diagmeta_0_5_1
diag-diagmeta-schneider2017-092	diagnostic_performance	ppv	proportion	cran_diagmeta_0_5_1:Schneider2017:malinovschi	cran_diagmeta_0_5_1
diag-diagmeta-schneider2017-092	diagnostic_performance	npv	proportion	cran_diagmeta_0_5_1:Schneider2017:malinovschi	cran_diagmeta_0_5_1
diag-diagmeta-schneider2017-092	diagnostic_performance	lr_positive	ratio	cran_diagmeta_0_5_1:Schneider2017:malinovschi	cran_diagmeta_0_5_1
diag-diagmeta-schneider2017-092	diagnostic_performance	lr_negative	ratio	cran_diagmeta_0_5_1:Schneider2017:malinovschi	cran_diagmeta_0_5_1
diag-diagmeta-schneider2017-092	diagnostic_performance	diagnostic_odds_ratio	ratio	cran_diagmeta_0_5_1:Schneider2017:malinovschi	cran_diagmeta_0_5_1
diag-diagmeta-schneider2017-092	diagnostic_performance	accuracy	proportion	cran_diagmeta_0_5_1:Schneider2017:malinovschi	cran_diagmeta_0_5_1
diag-diagmeta-schneider2017-093	diagnostic_performance	sensitivity	proportion	cran_diagmeta_0_5_1:Schneider2017:malinovschi	cran_diagmeta_0_5_1
diag-diagmeta-schneider2017-093	diagnostic_performance	specificity	proportion	cran_diagmeta_0_5_1:Schneider2017:malinovschi	cran_diagmeta_0_5_1
diag-diagmeta-schneider2017-093	diagnostic_performance	ppv	proportion	cran_diagmeta_0_5_1:Schneider2017:malinovschi	cran_diagmeta_0_5_1
diag-diagmeta-schneider2017-093	diagnostic_performance	npv	proportion	cran_diagmeta_0_5_1:Schneider2017:malinovschi	cran_diagmeta_0_5_1
diag-diagmeta-schneider2017-093	diagnostic_performance	lr_positive	ratio	cran_diagmeta_0_5_1:Schneider2017:malinovschi	cran_diagmeta_0_5_1
diag-diagmeta-schneider2017-093	diagnostic_performance	lr_negative	ratio	cran_diagmeta_0_5_1:Schneider2017:malinovschi	cran_diagmeta_0_5_1
diag-diagmeta-schneider2017-093	diagnostic_performance	diagnostic_odds_ratio	ratio	cran_diagmeta_0_5_1:Schneider2017:malinovschi	cran_diagmeta_0_5_1
diag-diagmeta-schneider2017-093	diagnostic_performance	accuracy	proportion	cran_diagmeta_0_5_1:Schneider2017:malinovschi	cran_diagmeta_0_5_1
diag-diagmeta-schneider2017-094	diagnostic_performance	sensitivity	proportion	cran_diagmeta_0_5_1:Schneider2017:malinovschi	cran_diagmeta_0_5_1
diag-diagmeta-schneider2017-094	diagnostic_performance	specificity	proportion	cran_diagmeta_0_5_1:Schneider2017:malinovschi	cran_diagmeta_0_5_1
diag-diagmeta-schneider2017-094	diagnostic_performance	ppv	proportion	cran_diagmeta_0_5_1:Schneider2017:malinovschi	cran_diagmeta_0_5_1
diag-diagmeta-schneider2017-094	diagnostic_performance	npv	proportion	cran_diagmeta_0_5_1:Schneider2017:malinovschi	cran_diagmeta_0_5_1
diag-diagmeta-schneider2017-094	diagnostic_performance	lr_positive	ratio	cran_diagmeta_0_5_1:Schneider2017:malinovschi	cran_diagmeta_0_5_1
diag-diagmeta-schneider2017-094	diagnostic_performance	lr_negative	ratio	cran_diagmeta_0_5_1:Schneider2017:malinovschi	cran_diagmeta_0_5_1
diag-diagmeta-schneider2017-094	diagnostic_performance	diagnostic_odds_ratio	ratio	cran_diagmeta_0_5_1:Schneider2017:malinovschi	cran_diagmeta_0_5_1
diag-diagmeta-schneider2017-094	diagnostic_performance	accuracy	proportion	cran_diagmeta_0_5_1:Schneider2017:malinovschi	cran_diagmeta_0_5_1
diag-diagmeta-schneider2017-095	diagnostic_performance	sensitivity	proportion	cran_diagmeta_0_5_1:Schneider2017:malinovschi	cran_diagmeta_0_5_1
diag-diagmeta-schneider2017-095	diagnostic_performance	specificity	proportion	cran_diagmeta_0_5_1:Schneider2017:malinovschi	cran_diagmeta_0_5_1
diag-diagmeta-schneider2017-095	diagnostic_performance	ppv	proportion	cran_diagmeta_0_5_1:Schneider2017:malinovschi	cran_diagmeta_0_5_1
diag-diagmeta-schneider2017-095	diagnostic_performance	npv	proportion	cran_diagmeta_0_5_1:Schneider2017:malinovschi	cran_diagmeta_0_5_1
diag-diagmeta-schneider2017-095	diagnostic_performance	lr_positive	ratio	cran_diagmeta_0_5_1:Schneider2017:malinovschi	cran_diagmeta_0_5_1
diag-diagmeta-schneider2017-095	diagnostic_performance	lr_negative	ratio	cran_diagmeta_0_5_1:Schneider2017:malinovschi	cran_diagmeta_0_5_1
diag-diagmeta-schneider2017-095	diagnostic_performance	diagnostic_odds_ratio	ratio	cran_diagmeta_0_5_1:Schneider2017:malinovschi	cran_diagmeta_0_5_1
diag-diagmeta-schneider2017-095	diagnostic_performance	accuracy	proportion	cran_diagmeta_0_5_1:Schneider2017:malinovschi	cran_diagmeta_0_5_1
diag-diagmeta-schneider2017-096	diagnostic_performance	sensitivity	proportion	cran_diagmeta_0_5_1:Schneider2017:pedrosa	cran_diagmeta_0_5_1
diag-diagmeta-schneider2017-096	diagnostic_performance	specificity	proportion	cran_diagmeta_0_5_1:Schneider2017:pedrosa	cran_diagmeta_0_5_1
diag-diagmeta-schneider2017-096	diagnostic_performance	ppv	proportion	cran_diagmeta_0_5_1:Schneider2017:pedrosa	cran_diagmeta_0_5_1
diag-diagmeta-schneider2017-096	diagnostic_performance	npv	proportion	cran_diagmeta_0_5_1:Schneider2017:pedrosa	cran_diagmeta_0_5_1
diag-diagmeta-schneider2017-096	diagnostic_performance	lr_positive	ratio	cran_diagmeta_0_5_1:Schneider2017:pedrosa	cran_diagmeta_0_5_1
diag-diagmeta-schneider2017-096	diagnostic_performance	lr_negative	ratio	cran_diagmeta_0_5_1:Schneider2017:pedrosa	cran_diagmeta_0_5_1
diag-diagmeta-schneider2017-096	diagnostic_performance	diagnostic_odds_ratio	ratio	cran_diagmeta_0_5_1:Schneider2017:pedrosa	cran_diagmeta_0_5_1
diag-diagmeta-schneider2017-096	diagnostic_performance	accuracy	proportion	cran_diagmeta_0_5_1:Schneider2017:pedrosa	cran_diagmeta_0_5_1
diag-diagmeta-schneider2017-097	diagnostic_performance	sensitivity	proportion	cran_diagmeta_0_5_1:Schneider2017:pizzimenti	cran_diagmeta_0_5_1
diag-diagmeta-schneider2017-097	diagnostic_performance	specificity	proportion	cran_diagmeta_0_5_1:Schneider2017:pizzimenti	cran_diagmeta_0_5_1
diag-diagmeta-schneider2017-097	diagnostic_performance	ppv	proportion	cran_diagmeta_0_5_1:Schneider2017:pizzimenti	cran_diagmeta_0_5_1
diag-diagmeta-schneider2017-097	diagnostic_performance	npv	proportion	cran_diagmeta_0_5_1:Schneider2017:pizzimenti	cran_diagmeta_0_5_1
diag-diagmeta-schneider2017-097	diagnostic_performance	lr_positive	ratio	cran_diagmeta_0_5_1:Schneider2017:pizzimenti	cran_diagmeta_0_5_1
diag-diagmeta-schneider2017-097	diagnostic_performance	lr_negative	ratio	cran_diagmeta_0_5_1:Schneider2017:pizzimenti	cran_diagmeta_0_5_1
diag-diagmeta-schneider2017-097	diagnostic_performance	diagnostic_odds_ratio	ratio	cran_diagmeta_0_5_1:Schneider2017:pizzimenti	cran_diagmeta_0_5_1
diag-diagmeta-schneider2017-097	diagnostic_performance	accuracy	proportion	cran_diagmeta_0_5_1:Schneider2017:pizzimenti	cran_diagmeta_0_5_1
diag-diagmeta-schneider2017-098	diagnostic_performance	sensitivity	proportion	cran_diagmeta_0_5_1:Schneider2017:sato	cran_diagmeta_0_5_1
diag-diagmeta-schneider2017-098	diagnostic_performance	specificity	proportion	cran_diagmeta_0_5_1:Schneider2017:sato	cran_diagmeta_0_5_1
diag-diagmeta-schneider2017-098	diagnostic_performance	ppv	proportion	cran_diagmeta_0_5_1:Schneider2017:sato	cran_diagmeta_0_5_1
diag-diagmeta-schneider2017-098	diagnostic_performance	npv	proportion	cran_diagmeta_0_5_1:Schneider2017:sato	cran_diagmeta_0_5_1
diag-diagmeta-schneider2017-098	diagnostic_performance	lr_positive	ratio	cran_diagmeta_0_5_1:Schneider2017:sato	cran_diagmeta_0_5_1
diag-diagmeta-schneider2017-098	diagnostic_performance	lr_negative	ratio	cran_diagmeta_0_5_1:Schneider2017:sato	cran_diagmeta_0_5_1
diag-diagmeta-schneider2017-098	diagnostic_performance	diagnostic_odds_ratio	ratio	cran_diagmeta_0_5_1:Schneider2017:sato	cran_diagmeta_0_5_1
diag-diagmeta-schneider2017-098	diagnostic_performance	accuracy	proportion	cran_diagmeta_0_5_1:Schneider2017:sato	cran_diagmeta_0_5_1
diag-diagmeta-schneider2017-099	diagnostic_performance	sensitivity	proportion	cran_diagmeta_0_5_1:Schneider2017:sato	cran_diagmeta_0_5_1
diag-diagmeta-schneider2017-099	diagnostic_performance	specificity	proportion	cran_diagmeta_0_5_1:Schneider2017:sato	cran_diagmeta_0_5_1
diag-diagmeta-schneider2017-099	diagnostic_performance	ppv	proportion	cran_diagmeta_0_5_1:Schneider2017:sato	cran_diagmeta_0_5_1
diag-diagmeta-schneider2017-099	diagnostic_performance	npv	proportion	cran_diagmeta_0_5_1:Schneider2017:sato	cran_diagmeta_0_5_1
diag-diagmeta-schneider2017-099	diagnostic_performance	lr_positive	ratio	cran_diagmeta_0_5_1:Schneider2017:sato	cran_diagmeta_0_5_1
diag-diagmeta-schneider2017-099	diagnostic_performance	lr_negative	ratio	cran_diagmeta_0_5_1:Schneider2017:sato	cran_diagmeta_0_5_1
diag-diagmeta-schneider2017-099	diagnostic_performance	diagnostic_odds_ratio	ratio	cran_diagmeta_0_5_1:Schneider2017:sato	cran_diagmeta_0_5_1
diag-diagmeta-schneider2017-099	diagnostic_performance	accuracy	proportion	cran_diagmeta_0_5_1:Schneider2017:sato	cran_diagmeta_0_5_1
diag-diagmeta-schneider2017-100	diagnostic_performance	sensitivity	proportion	cran_diagmeta_0_5_1:Schneider2017:sato	cran_diagmeta_0_5_1
diag-diagmeta-schneider2017-100	diagnostic_performance	specificity	proportion	cran_diagmeta_0_5_1:Schneider2017:sato	cran_diagmeta_0_5_1
diag-diagmeta-schneider2017-100	diagnostic_performance	ppv	proportion	cran_diagmeta_0_5_1:Schneider2017:sato	cran_diagmeta_0_5_1
diag-diagmeta-schneider2017-100	diagnostic_performance	npv	proportion	cran_diagmeta_0_5_1:Schneider2017:sato	cran_diagmeta_0_5_1
diag-diagmeta-schneider2017-100	diagnostic_performance	lr_positive	ratio	cran_diagmeta_0_5_1:Schneider2017:sato	cran_diagmeta_0_5_1
diag-diagmeta-schneider2017-100	diagnostic_performance	lr_negative	ratio	cran_diagmeta_0_5_1:Schneider2017:sato	cran_diagmeta_0_5_1
diag-diagmeta-schneider2017-100	diagnostic_performance	diagnostic_odds_ratio	ratio	cran_diagmeta_0_5_1:Schneider2017:sato	cran_diagmeta_0_5_1
diag-diagmeta-schneider2017-100	diagnostic_performance	accuracy	proportion	cran_diagmeta_0_5_1:Schneider2017:sato	cran_diagmeta_0_5_1
diag-diagmeta-schneider2017-101	diagnostic_performance	sensitivity	proportion	cran_diagmeta_0_5_1:Schneider2017:sato	cran_diagmeta_0_5_1
diag-diagmeta-schneider2017-101	diagnostic_performance	specificity	proportion	cran_diagmeta_0_5_1:Schneider2017:sato	cran_diagmeta_0_5_1
diag-diagmeta-schneider2017-101	diagnostic_performance	ppv	proportion	cran_diagmeta_0_5_1:Schneider2017:sato	cran_diagmeta_0_5_1
diag-diagmeta-schneider2017-101	diagnostic_performance	npv	proportion	cran_diagmeta_0_5_1:Schneider2017:sato	cran_diagmeta_0_5_1
diag-diagmeta-schneider2017-101	diagnostic_performance	lr_positive	ratio	cran_diagmeta_0_5_1:Schneider2017:sato	cran_diagmeta_0_5_1
diag-diagmeta-schneider2017-101	diagnostic_performance	lr_negative	ratio	cran_diagmeta_0_5_1:Schneider2017:sato	cran_diagmeta_0_5_1
diag-diagmeta-schneider2017-101	diagnostic_performance	diagnostic_odds_ratio	ratio	cran_diagmeta_0_5_1:Schneider2017:sato	cran_diagmeta_0_5_1
diag-diagmeta-schneider2017-101	diagnostic_performance	accuracy	proportion	cran_diagmeta_0_5_1:Schneider2017:sato	cran_diagmeta_0_5_1
diag-diagmeta-schneider2017-103	diagnostic_performance	sensitivity	proportion	cran_diagmeta_0_5_1:Schneider2017:schleich	cran_diagmeta_0_5_1
diag-diagmeta-schneider2017-103	diagnostic_performance	specificity	proportion	cran_diagmeta_0_5_1:Schneider2017:schleich	cran_diagmeta_0_5_1
diag-diagmeta-schneider2017-103	diagnostic_performance	ppv	proportion	cran_diagmeta_0_5_1:Schneider2017:schleich	cran_diagmeta_0_5_1
diag-diagmeta-schneider2017-103	diagnostic_performance	npv	proportion	cran_diagmeta_0_5_1:Schneider2017:schleich	cran_diagmeta_0_5_1
diag-diagmeta-schneider2017-103	diagnostic_performance	lr_positive	ratio	cran_diagmeta_0_5_1:Schneider2017:schleich	cran_diagmeta_0_5_1
diag-diagmeta-schneider2017-103	diagnostic_performance	lr_negative	ratio	cran_diagmeta_0_5_1:Schneider2017:schleich	cran_diagmeta_0_5_1
diag-diagmeta-schneider2017-103	diagnostic_performance	diagnostic_odds_ratio	ratio	cran_diagmeta_0_5_1:Schneider2017:schleich	cran_diagmeta_0_5_1
diag-diagmeta-schneider2017-103	diagnostic_performance	accuracy	proportion	cran_diagmeta_0_5_1:Schneider2017:schleich	cran_diagmeta_0_5_1
diag-diagmeta-schneider2017-106	diagnostic_performance	sensitivity	proportion	cran_diagmeta_0_5_1:Schneider2017:schneider	cran_diagmeta_0_5_1
diag-diagmeta-schneider2017-106	diagnostic_performance	specificity	proportion	cran_diagmeta_0_5_1:Schneider2017:schneider	cran_diagmeta_0_5_1
diag-diagmeta-schneider2017-106	diagnostic_performance	ppv	proportion	cran_diagmeta_0_5_1:Schneider2017:schneider	cran_diagmeta_0_5_1
diag-diagmeta-schneider2017-106	diagnostic_performance	npv	proportion	cran_diagmeta_0_5_1:Schneider2017:schneider	cran_diagmeta_0_5_1
diag-diagmeta-schneider2017-106	diagnostic_performance	lr_positive	ratio	cran_diagmeta_0_5_1:Schneider2017:schneider	cran_diagmeta_0_5_1
diag-diagmeta-schneider2017-106	diagnostic_performance	lr_negative	ratio	cran_diagmeta_0_5_1:Schneider2017:schneider	cran_diagmeta_0_5_1
diag-diagmeta-schneider2017-106	diagnostic_performance	diagnostic_odds_ratio	ratio	cran_diagmeta_0_5_1:Schneider2017:schneider	cran_diagmeta_0_5_1
diag-diagmeta-schneider2017-106	diagnostic_performance	accuracy	proportion	cran_diagmeta_0_5_1:Schneider2017:schneider	cran_diagmeta_0_5_1
diag-diagmeta-schneider2017-107	diagnostic_performance	sensitivity	proportion	cran_diagmeta_0_5_1:Schneider2017:schneider	cran_diagmeta_0_5_1
diag-diagmeta-schneider2017-107	diagnostic_performance	specificity	proportion	cran_diagmeta_0_5_1:Schneider2017:schneider	cran_diagmeta_0_5_1
diag-diagmeta-schneider2017-107	diagnostic_performance	ppv	proportion	cran_diagmeta_0_5_1:Schneider2017:schneider	cran_diagmeta_0_5_1
diag-diagmeta-schneider2017-107	diagnostic_performance	npv	proportion	cran_diagmeta_0_5_1:Schneider2017:schneider	cran_diagmeta_0_5_1
diag-diagmeta-schneider2017-107	diagnostic_performance	lr_positive	ratio	cran_diagmeta_0_5_1:Schneider2017:schneider	cran_diagmeta_0_5_1
diag-diagmeta-schneider2017-107	diagnostic_performance	lr_negative	ratio	cran_diagmeta_0_5_1:Schneider2017:schneider	cran_diagmeta_0_5_1
diag-diagmeta-schneider2017-107	diagnostic_performance	diagnostic_odds_ratio	ratio	cran_diagmeta_0_5_1:Schneider2017:schneider	cran_diagmeta_0_5_1
diag-diagmeta-schneider2017-107	diagnostic_performance	accuracy	proportion	cran_diagmeta_0_5_1:Schneider2017:schneider	cran_diagmeta_0_5_1
diag-diagmeta-schneider2017-110	diagnostic_performance	sensitivity	proportion	cran_diagmeta_0_5_1:Schneider2017:schneider	cran_diagmeta_0_5_1
diag-diagmeta-schneider2017-110	diagnostic_performance	specificity	proportion	cran_diagmeta_0_5_1:Schneider2017:schneider	cran_diagmeta_0_5_1
diag-diagmeta-schneider2017-110	diagnostic_performance	ppv	proportion	cran_diagmeta_0_5_1:Schneider2017:schneider	cran_diagmeta_0_5_1
diag-diagmeta-schneider2017-110	diagnostic_performance	npv	proportion	cran_diagmeta_0_5_1:Schneider2017:schneider	cran_diagmeta_0_5_1
diag-diagmeta-schneider2017-110	diagnostic_performance	lr_positive	ratio	cran_diagmeta_0_5_1:Schneider2017:schneider	cran_diagmeta_0_5_1
diag-diagmeta-schneider2017-110	diagnostic_performance	lr_negative	ratio	cran_diagmeta_0_5_1:Schneider2017:schneider	cran_diagmeta_0_5_1
diag-diagmeta-schneider2017-110	diagnostic_performance	diagnostic_odds_ratio	ratio	cran_diagmeta_0_5_1:Schneider2017:schneider	cran_diagmeta_0_5_1
diag-diagmeta-schneider2017-110	diagnostic_performance	accuracy	proportion	cran_diagmeta_0_5_1:Schneider2017:schneider	cran_diagmeta_0_5_1
diag-diagmeta-schneider2017-111	diagnostic_performance	sensitivity	proportion	cran_diagmeta_0_5_1:Schneider2017:schneider	cran_diagmeta_0_5_1
diag-diagmeta-schneider2017-111	diagnostic_performance	specificity	proportion	cran_diagmeta_0_5_1:Schneider2017:schneider	cran_diagmeta_0_5_1
diag-diagmeta-schneider2017-111	diagnostic_performance	ppv	proportion	cran_diagmeta_0_5_1:Schneider2017:schneider	cran_diagmeta_0_5_1
diag-diagmeta-schneider2017-111	diagnostic_performance	npv	proportion	cran_diagmeta_0_5_1:Schneider2017:schneider	cran_diagmeta_0_5_1
diag-diagmeta-schneider2017-111	diagnostic_performance	lr_positive	ratio	cran_diagmeta_0_5_1:Schneider2017:schneider	cran_diagmeta_0_5_1
diag-diagmeta-schneider2017-111	diagnostic_performance	lr_negative	ratio	cran_diagmeta_0_5_1:Schneider2017:schneider	cran_diagmeta_0_5_1
diag-diagmeta-schneider2017-111	diagnostic_performance	diagnostic_odds_ratio	ratio	cran_diagmeta_0_5_1:Schneider2017:schneider	cran_diagmeta_0_5_1
diag-diagmeta-schneider2017-111	diagnostic_performance	accuracy	proportion	cran_diagmeta_0_5_1:Schneider2017:schneider	cran_diagmeta_0_5_1
diag-diagmeta-schneider2017-112	diagnostic_performance	sensitivity	proportion	cran_diagmeta_0_5_1:Schneider2017:schneider	cran_diagmeta_0_5_1
diag-diagmeta-schneider2017-112	diagnostic_performance	specificity	proportion	cran_diagmeta_0_5_1:Schneider2017:schneider	cran_diagmeta_0_5_1
diag-diagmeta-schneider2017-112	diagnostic_performance	ppv	proportion	cran_diagmeta_0_5_1:Schneider2017:schneider	cran_diagmeta_0_5_1
diag-diagmeta-schneider2017-112	diagnostic_performance	npv	proportion	cran_diagmeta_0_5_1:Schneider2017:schneider	cran_diagmeta_0_5_1
diag-diagmeta-schneider2017-112	diagnostic_performance	lr_positive	ratio	cran_diagmeta_0_5_1:Schneider2017:schneider	cran_diagmeta_0_5_1
diag-diagmeta-schneider2017-112	diagnostic_performance	lr_negative	ratio	cran_diagmeta_0_5_1:Schneider2017:schneider	cran_diagmeta_0_5_1
diag-diagmeta-schneider2017-112	diagnostic_performance	diagnostic_odds_ratio	ratio	cran_diagmeta_0_5_1:Schneider2017:schneider	cran_diagmeta_0_5_1
diag-diagmeta-schneider2017-112	diagnostic_performance	accuracy	proportion	cran_diagmeta_0_5_1:Schneider2017:schneider	cran_diagmeta_0_5_1
diag-diagmeta-schneider2017-113	diagnostic_performance	sensitivity	proportion	cran_diagmeta_0_5_1:Schneider2017:schneider	cran_diagmeta_0_5_1
diag-diagmeta-schneider2017-113	diagnostic_performance	specificity	proportion	cran_diagmeta_0_5_1:Schneider2017:schneider	cran_diagmeta_0_5_1
diag-diagmeta-schneider2017-113	diagnostic_performance	ppv	proportion	cran_diagmeta_0_5_1:Schneider2017:schneider	cran_diagmeta_0_5_1
diag-diagmeta-schneider2017-113	diagnostic_performance	npv	proportion	cran_diagmeta_0_5_1:Schneider2017:schneider	cran_diagmeta_0_5_1
diag-diagmeta-schneider2017-113	diagnostic_performance	lr_positive	ratio	cran_diagmeta_0_5_1:Schneider2017:schneider	cran_diagmeta_0_5_1
diag-diagmeta-schneider2017-113	diagnostic_performance	lr_negative	ratio	cran_diagmeta_0_5_1:Schneider2017:schneider	cran_diagmeta_0_5_1
diag-diagmeta-schneider2017-113	diagnostic_performance	diagnostic_odds_ratio	ratio	cran_diagmeta_0_5_1:Schneider2017:schneider	cran_diagmeta_0_5_1
diag-diagmeta-schneider2017-113	diagnostic_performance	accuracy	proportion	cran_diagmeta_0_5_1:Schneider2017:schneider	cran_diagmeta_0_5_1
diag-diagmeta-schneider2017-116	diagnostic_performance	sensitivity	proportion	cran_diagmeta_0_5_1:Schneider2017:schneider	cran_diagmeta_0_5_1
diag-diagmeta-schneider2017-116	diagnostic_performance	specificity	proportion	cran_diagmeta_0_5_1:Schneider2017:schneider	cran_diagmeta_0_5_1
diag-diagmeta-schneider2017-116	diagnostic_performance	ppv	proportion	cran_diagmeta_0_5_1:Schneider2017:schneider	cran_diagmeta_0_5_1
diag-diagmeta-schneider2017-116	diagnostic_performance	npv	proportion	cran_diagmeta_0_5_1:Schneider2017:schneider	cran_diagmeta_0_5_1
diag-diagmeta-schneider2017-116	diagnostic_performance	lr_positive	ratio	cran_diagmeta_0_5_1:Schneider2017:schneider	cran_diagmeta_0_5_1
diag-diagmeta-schneider2017-116	diagnostic_performance	lr_negative	ratio	cran_diagmeta_0_5_1:Schneider2017:schneider	cran_diagmeta_0_5_1
diag-diagmeta-schneider2017-116	diagnostic_performance	diagnostic_odds_ratio	ratio	cran_diagmeta_0_5_1:Schneider2017:schneider	cran_diagmeta_0_5_1
diag-diagmeta-schneider2017-116	diagnostic_performance	accuracy	proportion	cran_diagmeta_0_5_1:Schneider2017:schneider	cran_diagmeta_0_5_1
diag-diagmeta-schneider2017-117	diagnostic_performance	sensitivity	proportion	cran_diagmeta_0_5_1:Schneider2017:schneider	cran_diagmeta_0_5_1
diag-diagmeta-schneider2017-117	diagnostic_performance	specificity	proportion	cran_diagmeta_0_5_1:Schneider2017:schneider	cran_diagmeta_0_5_1
diag-diagmeta-schneider2017-117	diagnostic_performance	ppv	proportion	cran_diagmeta_0_5_1:Schneider2017:schneider	cran_diagmeta_0_5_1
diag-diagmeta-schneider2017-117	diagnostic_performance	npv	proportion	cran_diagmeta_0_5_1:Schneider2017:schneider	cran_diagmeta_0_5_1
diag-diagmeta-schneider2017-117	diagnostic_performance	lr_positive	ratio	cran_diagmeta_0_5_1:Schneider2017:schneider	cran_diagmeta_0_5_1
diag-diagmeta-schneider2017-117	diagnostic_performance	lr_negative	ratio	cran_diagmeta_0_5_1:Schneider2017:schneider	cran_diagmeta_0_5_1
diag-diagmeta-schneider2017-117	diagnostic_performance	diagnostic_odds_ratio	ratio	cran_diagmeta_0_5_1:Schneider2017:schneider	cran_diagmeta_0_5_1
diag-diagmeta-schneider2017-117	diagnostic_performance	accuracy	proportion	cran_diagmeta_0_5_1:Schneider2017:schneider	cran_diagmeta_0_5_1
diag-diagmeta-schneider2017-118	diagnostic_performance	sensitivity	proportion	cran_diagmeta_0_5_1:Schneider2017:schneider	cran_diagmeta_0_5_1
diag-diagmeta-schneider2017-118	diagnostic_performance	specificity	proportion	cran_diagmeta_0_5_1:Schneider2017:schneider	cran_diagmeta_0_5_1
diag-diagmeta-schneider2017-118	diagnostic_performance	ppv	proportion	cran_diagmeta_0_5_1:Schneider2017:schneider	cran_diagmeta_0_5_1
diag-diagmeta-schneider2017-118	diagnostic_performance	npv	proportion	cran_diagmeta_0_5_1:Schneider2017:schneider	cran_diagmeta_0_5_1
diag-diagmeta-schneider2017-118	diagnostic_performance	lr_positive	ratio	cran_diagmeta_0_5_1:Schneider2017:schneider	cran_diagmeta_0_5_1
diag-diagmeta-schneider2017-118	diagnostic_performance	lr_negative	ratio	cran_diagmeta_0_5_1:Schneider2017:schneider	cran_diagmeta_0_5_1
diag-diagmeta-schneider2017-118	diagnostic_performance	diagnostic_odds_ratio	ratio	cran_diagmeta_0_5_1:Schneider2017:schneider	cran_diagmeta_0_5_1
diag-diagmeta-schneider2017-118	diagnostic_performance	accuracy	proportion	cran_diagmeta_0_5_1:Schneider2017:schneider	cran_diagmeta_0_5_1
diag-diagmeta-schneider2017-121	diagnostic_performance	sensitivity	proportion	cran_diagmeta_0_5_1:Schneider2017:schneider	cran_diagmeta_0_5_1
diag-diagmeta-schneider2017-121	diagnostic_performance	specificity	proportion	cran_diagmeta_0_5_1:Schneider2017:schneider	cran_diagmeta_0_5_1
diag-diagmeta-schneider2017-121	diagnostic_performance	ppv	proportion	cran_diagmeta_0_5_1:Schneider2017:schneider	cran_diagmeta_0_5_1
diag-diagmeta-schneider2017-121	diagnostic_performance	npv	proportion	cran_diagmeta_0_5_1:Schneider2017:schneider	cran_diagmeta_0_5_1
diag-diagmeta-schneider2017-121	diagnostic_performance	lr_positive	ratio	cran_diagmeta_0_5_1:Schneider2017:schneider	cran_diagmeta_0_5_1
diag-diagmeta-schneider2017-121	diagnostic_performance	lr_negative	ratio	cran_diagmeta_0_5_1:Schneider2017:schneider	cran_diagmeta_0_5_1
diag-diagmeta-schneider2017-121	diagnostic_performance	diagnostic_odds_ratio	ratio	cran_diagmeta_0_5_1:Schneider2017:schneider	cran_diagmeta_0_5_1
diag-diagmeta-schneider2017-121	diagnostic_performance	accuracy	proportion	cran_diagmeta_0_5_1:Schneider2017:schneider	cran_diagmeta_0_5_1
diag-diagmeta-schneider2017-122	diagnostic_performance	sensitivity	proportion	cran_diagmeta_0_5_1:Schneider2017:schneider	cran_diagmeta_0_5_1
diag-diagmeta-schneider2017-122	diagnostic_performance	specificity	proportion	cran_diagmeta_0_5_1:Schneider2017:schneider	cran_diagmeta_0_5_1
diag-diagmeta-schneider2017-122	diagnostic_performance	ppv	proportion	cran_diagmeta_0_5_1:Schneider2017:schneider	cran_diagmeta_0_5_1
diag-diagmeta-schneider2017-122	diagnostic_performance	npv	proportion	cran_diagmeta_0_5_1:Schneider2017:schneider	cran_diagmeta_0_5_1
diag-diagmeta-schneider2017-122	diagnostic_performance	lr_positive	ratio	cran_diagmeta_0_5_1:Schneider2017:schneider	cran_diagmeta_0_5_1
diag-diagmeta-schneider2017-122	diagnostic_performance	lr_negative	ratio	cran_diagmeta_0_5_1:Schneider2017:schneider	cran_diagmeta_0_5_1
diag-diagmeta-schneider2017-122	diagnostic_performance	diagnostic_odds_ratio	ratio	cran_diagmeta_0_5_1:Schneider2017:schneider	cran_diagmeta_0_5_1
diag-diagmeta-schneider2017-122	diagnostic_performance	accuracy	proportion	cran_diagmeta_0_5_1:Schneider2017:schneider	cran_diagmeta_0_5_1
diag-diagmeta-schneider2017-123	diagnostic_performance	sensitivity	proportion	cran_diagmeta_0_5_1:Schneider2017:sivan	cran_diagmeta_0_5_1
diag-diagmeta-schneider2017-123	diagnostic_performance	specificity	proportion	cran_diagmeta_0_5_1:Schneider2017:sivan	cran_diagmeta_0_5_1
diag-diagmeta-schneider2017-123	diagnostic_performance	ppv	proportion	cran_diagmeta_0_5_1:Schneider2017:sivan	cran_diagmeta_0_5_1
diag-diagmeta-schneider2017-123	diagnostic_performance	npv	proportion	cran_diagmeta_0_5_1:Schneider2017:sivan	cran_diagmeta_0_5_1
diag-diagmeta-schneider2017-123	diagnostic_performance	lr_positive	ratio	cran_diagmeta_0_5_1:Schneider2017:sivan	cran_diagmeta_0_5_1
diag-diagmeta-schneider2017-123	diagnostic_performance	lr_negative	ratio	cran_diagmeta_0_5_1:Schneider2017:sivan	cran_diagmeta_0_5_1
diag-diagmeta-schneider2017-123	diagnostic_performance	diagnostic_odds_ratio	ratio	cran_diagmeta_0_5_1:Schneider2017:sivan	cran_diagmeta_0_5_1
diag-diagmeta-schneider2017-123	diagnostic_performance	accuracy	proportion	cran_diagmeta_0_5_1:Schneider2017:sivan	cran_diagmeta_0_5_1
diag-diagmeta-schneider2017-124	diagnostic_performance	sensitivity	proportion	cran_diagmeta_0_5_1:Schneider2017:sivan	cran_diagmeta_0_5_1
diag-diagmeta-schneider2017-124	diagnostic_performance	specificity	proportion	cran_diagmeta_0_5_1:Schneider2017:sivan	cran_diagmeta_0_5_1
diag-diagmeta-schneider2017-124	diagnostic_performance	ppv	proportion	cran_diagmeta_0_5_1:Schneider2017:sivan	cran_diagmeta_0_5_1
diag-diagmeta-schneider2017-124	diagnostic_performance	npv	proportion	cran_diagmeta_0_5_1:Schneider2017:sivan	cran_diagmeta_0_5_1
diag-diagmeta-schneider2017-124	diagnostic_performance	lr_positive	ratio	cran_diagmeta_0_5_1:Schneider2017:sivan	cran_diagmeta_0_5_1
diag-diagmeta-schneider2017-124	diagnostic_performance	lr_negative	ratio	cran_diagmeta_0_5_1:Schneider2017:sivan	cran_diagmeta_0_5_1
diag-diagmeta-schneider2017-124	diagnostic_performance	diagnostic_odds_ratio	ratio	cran_diagmeta_0_5_1:Schneider2017:sivan	cran_diagmeta_0_5_1
diag-diagmeta-schneider2017-124	diagnostic_performance	accuracy	proportion	cran_diagmeta_0_5_1:Schneider2017:sivan	cran_diagmeta_0_5_1
diag-diagmeta-schneider2017-125	diagnostic_performance	sensitivity	proportion	cran_diagmeta_0_5_1:Schneider2017:sivan	cran_diagmeta_0_5_1
diag-diagmeta-schneider2017-125	diagnostic_performance	specificity	proportion	cran_diagmeta_0_5_1:Schneider2017:sivan	cran_diagmeta_0_5_1
diag-diagmeta-schneider2017-125	diagnostic_performance	ppv	proportion	cran_diagmeta_0_5_1:Schneider2017:sivan	cran_diagmeta_0_5_1
diag-diagmeta-schneider2017-125	diagnostic_performance	npv	proportion	cran_diagmeta_0_5_1:Schneider2017:sivan	cran_diagmeta_0_5_1
diag-diagmeta-schneider2017-125	diagnostic_performance	lr_positive	ratio	cran_diagmeta_0_5_1:Schneider2017:sivan	cran_diagmeta_0_5_1
diag-diagmeta-schneider2017-125	diagnostic_performance	lr_negative	ratio	cran_diagmeta_0_5_1:Schneider2017:sivan	cran_diagmeta_0_5_1
diag-diagmeta-schneider2017-125	diagnostic_performance	diagnostic_odds_ratio	ratio	cran_diagmeta_0_5_1:Schneider2017:sivan	cran_diagmeta_0_5_1
diag-diagmeta-schneider2017-125	diagnostic_performance	accuracy	proportion	cran_diagmeta_0_5_1:Schneider2017:sivan	cran_diagmeta_0_5_1
diag-diagmeta-schneider2017-127	diagnostic_performance	sensitivity	proportion	cran_diagmeta_0_5_1:Schneider2017:smith	cran_diagmeta_0_5_1
diag-diagmeta-schneider2017-127	diagnostic_performance	specificity	proportion	cran_diagmeta_0_5_1:Schneider2017:smith	cran_diagmeta_0_5_1
diag-diagmeta-schneider2017-127	diagnostic_performance	ppv	proportion	cran_diagmeta_0_5_1:Schneider2017:smith	cran_diagmeta_0_5_1
diag-diagmeta-schneider2017-127	diagnostic_performance	npv	proportion	cran_diagmeta_0_5_1:Schneider2017:smith	cran_diagmeta_0_5_1
diag-diagmeta-schneider2017-127	diagnostic_performance	lr_positive	ratio	cran_diagmeta_0_5_1:Schneider2017:smith	cran_diagmeta_0_5_1
diag-diagmeta-schneider2017-127	diagnostic_performance	lr_negative	ratio	cran_diagmeta_0_5_1:Schneider2017:smith	cran_diagmeta_0_5_1
diag-diagmeta-schneider2017-127	diagnostic_performance	diagnostic_odds_ratio	ratio	cran_diagmeta_0_5_1:Schneider2017:smith	cran_diagmeta_0_5_1
diag-diagmeta-schneider2017-127	diagnostic_performance	accuracy	proportion	cran_diagmeta_0_5_1:Schneider2017:smith	cran_diagmeta_0_5_1
diag-diagmeta-schneider2017-128	diagnostic_performance	sensitivity	proportion	cran_diagmeta_0_5_1:Schneider2017:smith	cran_diagmeta_0_5_1
diag-diagmeta-schneider2017-128	diagnostic_performance	specificity	proportion	cran_diagmeta_0_5_1:Schneider2017:smith	cran_diagmeta_0_5_1
diag-diagmeta-schneider2017-128	diagnostic_performance	ppv	proportion	cran_diagmeta_0_5_1:Schneider2017:smith	cran_diagmeta_0_5_1
diag-diagmeta-schneider2017-128	diagnostic_performance	npv	proportion	cran_diagmeta_0_5_1:Schneider2017:smith	cran_diagmeta_0_5_1
diag-diagmeta-schneider2017-128	diagnostic_performance	lr_positive	ratio	cran_diagmeta_0_5_1:Schneider2017:smith	cran_diagmeta_0_5_1
diag-diagmeta-schneider2017-128	diagnostic_performance	lr_negative	ratio	cran_diagmeta_0_5_1:Schneider2017:smith	cran_diagmeta_0_5_1
diag-diagmeta-schneider2017-128	diagnostic_performance	diagnostic_odds_ratio	ratio	cran_diagmeta_0_5_1:Schneider2017:smith	cran_diagmeta_0_5_1
diag-diagmeta-schneider2017-128	diagnostic_performance	accuracy	proportion	cran_diagmeta_0_5_1:Schneider2017:smith	cran_diagmeta_0_5_1
diag-diagmeta-schneider2017-129	diagnostic_performance	sensitivity	proportion	cran_diagmeta_0_5_1:Schneider2017:smith	cran_diagmeta_0_5_1
diag-diagmeta-schneider2017-129	diagnostic_performance	specificity	proportion	cran_diagmeta_0_5_1:Schneider2017:smith	cran_diagmeta_0_5_1
diag-diagmeta-schneider2017-129	diagnostic_performance	ppv	proportion	cran_diagmeta_0_5_1:Schneider2017:smith	cran_diagmeta_0_5_1
diag-diagmeta-schneider2017-129	diagnostic_performance	npv	proportion	cran_diagmeta_0_5_1:Schneider2017:smith	cran_diagmeta_0_5_1
diag-diagmeta-schneider2017-129	diagnostic_performance	lr_positive	ratio	cran_diagmeta_0_5_1:Schneider2017:smith	cran_diagmeta_0_5_1
diag-diagmeta-schneider2017-129	diagnostic_performance	lr_negative	ratio	cran_diagmeta_0_5_1:Schneider2017:smith	cran_diagmeta_0_5_1
diag-diagmeta-schneider2017-129	diagnostic_performance	diagnostic_odds_ratio	ratio	cran_diagmeta_0_5_1:Schneider2017:smith	cran_diagmeta_0_5_1
diag-diagmeta-schneider2017-129	diagnostic_performance	accuracy	proportion	cran_diagmeta_0_5_1:Schneider2017:smith	cran_diagmeta_0_5_1
diag-diagmeta-schneider2017-130	diagnostic_performance	sensitivity	proportion	cran_diagmeta_0_5_1:Schneider2017:smith	cran_diagmeta_0_5_1
diag-diagmeta-schneider2017-130	diagnostic_performance	specificity	proportion	cran_diagmeta_0_5_1:Schneider2017:smith	cran_diagmeta_0_5_1
diag-diagmeta-schneider2017-130	diagnostic_performance	ppv	proportion	cran_diagmeta_0_5_1:Schneider2017:smith	cran_diagmeta_0_5_1
diag-diagmeta-schneider2017-130	diagnostic_performance	npv	proportion	cran_diagmeta_0_5_1:Schneider2017:smith	cran_diagmeta_0_5_1
diag-diagmeta-schneider2017-130	diagnostic_performance	lr_positive	ratio	cran_diagmeta_0_5_1:Schneider2017:smith	cran_diagmeta_0_5_1
diag-diagmeta-schneider2017-130	diagnostic_performance	lr_negative	ratio	cran_diagmeta_0_5_1:Schneider2017:smith	cran_diagmeta_0_5_1
diag-diagmeta-schneider2017-130	diagnostic_performance	diagnostic_odds_ratio	ratio	cran_diagmeta_0_5_1:Schneider2017:smith	cran_diagmeta_0_5_1
diag-diagmeta-schneider2017-130	diagnostic_performance	accuracy	proportion	cran_diagmeta_0_5_1:Schneider2017:smith	cran_diagmeta_0_5_1
diag-diagmeta-schneider2017-131	diagnostic_performance	sensitivity	proportion	cran_diagmeta_0_5_1:Schneider2017:smith	cran_diagmeta_0_5_1
diag-diagmeta-schneider2017-131	diagnostic_performance	specificity	proportion	cran_diagmeta_0_5_1:Schneider2017:smith	cran_diagmeta_0_5_1
diag-diagmeta-schneider2017-131	diagnostic_performance	ppv	proportion	cran_diagmeta_0_5_1:Schneider2017:smith	cran_diagmeta_0_5_1
diag-diagmeta-schneider2017-131	diagnostic_performance	npv	proportion	cran_diagmeta_0_5_1:Schneider2017:smith	cran_diagmeta_0_5_1
diag-diagmeta-schneider2017-131	diagnostic_performance	lr_positive	ratio	cran_diagmeta_0_5_1:Schneider2017:smith	cran_diagmeta_0_5_1
diag-diagmeta-schneider2017-131	diagnostic_performance	lr_negative	ratio	cran_diagmeta_0_5_1:Schneider2017:smith	cran_diagmeta_0_5_1
diag-diagmeta-schneider2017-131	diagnostic_performance	diagnostic_odds_ratio	ratio	cran_diagmeta_0_5_1:Schneider2017:smith	cran_diagmeta_0_5_1
diag-diagmeta-schneider2017-131	diagnostic_performance	accuracy	proportion	cran_diagmeta_0_5_1:Schneider2017:smith	cran_diagmeta_0_5_1
diag-diagmeta-schneider2017-133	diagnostic_performance	sensitivity	proportion	cran_diagmeta_0_5_1:Schneider2017:wang	cran_diagmeta_0_5_1
diag-diagmeta-schneider2017-133	diagnostic_performance	specificity	proportion	cran_diagmeta_0_5_1:Schneider2017:wang	cran_diagmeta_0_5_1
diag-diagmeta-schneider2017-133	diagnostic_performance	ppv	proportion	cran_diagmeta_0_5_1:Schneider2017:wang	cran_diagmeta_0_5_1
diag-diagmeta-schneider2017-133	diagnostic_performance	npv	proportion	cran_diagmeta_0_5_1:Schneider2017:wang	cran_diagmeta_0_5_1
diag-diagmeta-schneider2017-133	diagnostic_performance	lr_positive	ratio	cran_diagmeta_0_5_1:Schneider2017:wang	cran_diagmeta_0_5_1
diag-diagmeta-schneider2017-133	diagnostic_performance	lr_negative	ratio	cran_diagmeta_0_5_1:Schneider2017:wang	cran_diagmeta_0_5_1
diag-diagmeta-schneider2017-133	diagnostic_performance	diagnostic_odds_ratio	ratio	cran_diagmeta_0_5_1:Schneider2017:wang	cran_diagmeta_0_5_1
diag-diagmeta-schneider2017-133	diagnostic_performance	accuracy	proportion	cran_diagmeta_0_5_1:Schneider2017:wang	cran_diagmeta_0_5_1
diag-diagmeta-schneider2017-134	diagnostic_performance	sensitivity	proportion	cran_diagmeta_0_5_1:Schneider2017:wang	cran_diagmeta_0_5_1
diag-diagmeta-schneider2017-134	diagnostic_performance	specificity	proportion	cran_diagmeta_0_5_1:Schneider2017:wang	cran_diagmeta_0_5_1
diag-diagmeta-schneider2017-134	diagnostic_performance	ppv	proportion	cran_diagmeta_0_5_1:Schneider2017:wang	cran_diagmeta_0_5_1
diag-diagmeta-schneider2017-134	diagnostic_performance	npv	proportion	cran_diagmeta_0_5_1:Schneider2017:wang	cran_diagmeta_0_5_1
diag-diagmeta-schneider2017-134	diagnostic_performance	lr_positive	ratio	cran_diagmeta_0_5_1:Schneider2017:wang	cran_diagmeta_0_5_1
diag-diagmeta-schneider2017-134	diagnostic_performance	lr_negative	ratio	cran_diagmeta_0_5_1:Schneider2017:wang	cran_diagmeta_0_5_1
diag-diagmeta-schneider2017-134	diagnostic_performance	diagnostic_odds_ratio	ratio	cran_diagmeta_0_5_1:Schneider2017:wang	cran_diagmeta_0_5_1
diag-diagmeta-schneider2017-134	diagnostic_performance	accuracy	proportion	cran_diagmeta_0_5_1:Schneider2017:wang	cran_diagmeta_0_5_1
diag-diagmeta-schneider2017-135	diagnostic_performance	sensitivity	proportion	cran_diagmeta_0_5_1:Schneider2017:woo	cran_diagmeta_0_5_1
diag-diagmeta-schneider2017-135	diagnostic_performance	specificity	proportion	cran_diagmeta_0_5_1:Schneider2017:woo	cran_diagmeta_0_5_1
diag-diagmeta-schneider2017-135	diagnostic_performance	ppv	proportion	cran_diagmeta_0_5_1:Schneider2017:woo	cran_diagmeta_0_5_1
diag-diagmeta-schneider2017-135	diagnostic_performance	npv	proportion	cran_diagmeta_0_5_1:Schneider2017:woo	cran_diagmeta_0_5_1
diag-diagmeta-schneider2017-135	diagnostic_performance	lr_positive	ratio	cran_diagmeta_0_5_1:Schneider2017:woo	cran_diagmeta_0_5_1
diag-diagmeta-schneider2017-135	diagnostic_performance	lr_negative	ratio	cran_diagmeta_0_5_1:Schneider2017:woo	cran_diagmeta_0_5_1
diag-diagmeta-schneider2017-135	diagnostic_performance	diagnostic_odds_ratio	ratio	cran_diagmeta_0_5_1:Schneider2017:woo	cran_diagmeta_0_5_1
diag-diagmeta-schneider2017-135	diagnostic_performance	accuracy	proportion	cran_diagmeta_0_5_1:Schneider2017:woo	cran_diagmeta_0_5_1
diag-diagmeta-schneider2017-136	diagnostic_performance	sensitivity	proportion	cran_diagmeta_0_5_1:Schneider2017:woo	cran_diagmeta_0_5_1
diag-diagmeta-schneider2017-136	diagnostic_performance	specificity	proportion	cran_diagmeta_0_5_1:Schneider2017:woo	cran_diagmeta_0_5_1
diag-diagmeta-schneider2017-136	diagnostic_performance	ppv	proportion	cran_diagmeta_0_5_1:Schneider2017:woo	cran_diagmeta_0_5_1
diag-diagmeta-schneider2017-136	diagnostic_performance	npv	proportion	cran_diagmeta_0_5_1:Schneider2017:woo	cran_diagmeta_0_5_1
diag-diagmeta-schneider2017-136	diagnostic_performance	lr_positive	ratio	cran_diagmeta_0_5_1:Schneider2017:woo	cran_diagmeta_0_5_1
diag-diagmeta-schneider2017-136	diagnostic_performance	lr_negative	ratio	cran_diagmeta_0_5_1:Schneider2017:woo	cran_diagmeta_0_5_1
diag-diagmeta-schneider2017-136	diagnostic_performance	diagnostic_odds_ratio	ratio	cran_diagmeta_0_5_1:Schneider2017:woo	cran_diagmeta_0_5_1
diag-diagmeta-schneider2017-136	diagnostic_performance	accuracy	proportion	cran_diagmeta_0_5_1:Schneider2017:woo	cran_diagmeta_0_5_1
diag-diagmeta-schneider2017-137	diagnostic_performance	sensitivity	proportion	cran_diagmeta_0_5_1:Schneider2017:woo	cran_diagmeta_0_5_1
diag-diagmeta-schneider2017-137	diagnostic_performance	specificity	proportion	cran_diagmeta_0_5_1:Schneider2017:woo	cran_diagmeta_0_5_1
diag-diagmeta-schneider2017-137	diagnostic_performance	ppv	proportion	cran_diagmeta_0_5_1:Schneider2017:woo	cran_diagmeta_0_5_1
diag-diagmeta-schneider2017-137	diagnostic_performance	npv	proportion	cran_diagmeta_0_5_1:Schneider2017:woo	cran_diagmeta_0_5_1
diag-diagmeta-schneider2017-137	diagnostic_performance	lr_positive	ratio	cran_diagmeta_0_5_1:Schneider2017:woo	cran_diagmeta_0_5_1
diag-diagmeta-schneider2017-137	diagnostic_performance	lr_negative	ratio	cran_diagmeta_0_5_1:Schneider2017:woo	cran_diagmeta_0_5_1
diag-diagmeta-schneider2017-137	diagnostic_performance	diagnostic_odds_ratio	ratio	cran_diagmeta_0_5_1:Schneider2017:woo	cran_diagmeta_0_5_1
diag-diagmeta-schneider2017-137	diagnostic_performance	accuracy	proportion	cran_diagmeta_0_5_1:Schneider2017:woo	cran_diagmeta_0_5_1
diag-diagmeta-schneider2017-140	diagnostic_performance	sensitivity	proportion	cran_diagmeta_0_5_1:Schneider2017:woo	cran_diagmeta_0_5_1
diag-diagmeta-schneider2017-140	diagnostic_performance	specificity	proportion	cran_diagmeta_0_5_1:Schneider2017:woo	cran_diagmeta_0_5_1
diag-diagmeta-schneider2017-140	diagnostic_performance	ppv	proportion	cran_diagmeta_0_5_1:Schneider2017:woo	cran_diagmeta_0_5_1
diag-diagmeta-schneider2017-140	diagnostic_performance	npv	proportion	cran_diagmeta_0_5_1:Schneider2017:woo	cran_diagmeta_0_5_1
diag-diagmeta-schneider2017-140	diagnostic_performance	lr_positive	ratio	cran_diagmeta_0_5_1:Schneider2017:woo	cran_diagmeta_0_5_1
diag-diagmeta-schneider2017-140	diagnostic_performance	lr_negative	ratio	cran_diagmeta_0_5_1:Schneider2017:woo	cran_diagmeta_0_5_1
diag-diagmeta-schneider2017-140	diagnostic_performance	diagnostic_odds_ratio	ratio	cran_diagmeta_0_5_1:Schneider2017:woo	cran_diagmeta_0_5_1
diag-diagmeta-schneider2017-140	diagnostic_performance	accuracy	proportion	cran_diagmeta_0_5_1:Schneider2017:woo	cran_diagmeta_0_5_1
diag-diagmeta-schneider2017-141	diagnostic_performance	sensitivity	proportion	cran_diagmeta_0_5_1:Schneider2017:woo	cran_diagmeta_0_5_1
diag-diagmeta-schneider2017-141	diagnostic_performance	specificity	proportion	cran_diagmeta_0_5_1:Schneider2017:woo	cran_diagmeta_0_5_1
diag-diagmeta-schneider2017-141	diagnostic_performance	ppv	proportion	cran_diagmeta_0_5_1:Schneider2017:woo	cran_diagmeta_0_5_1
diag-diagmeta-schneider2017-141	diagnostic_performance	npv	proportion	cran_diagmeta_0_5_1:Schneider2017:woo	cran_diagmeta_0_5_1
diag-diagmeta-schneider2017-141	diagnostic_performance	lr_positive	ratio	cran_diagmeta_0_5_1:Schneider2017:woo	cran_diagmeta_0_5_1
diag-diagmeta-schneider2017-141	diagnostic_performance	lr_negative	ratio	cran_diagmeta_0_5_1:Schneider2017:woo	cran_diagmeta_0_5_1
diag-diagmeta-schneider2017-141	diagnostic_performance	diagnostic_odds_ratio	ratio	cran_diagmeta_0_5_1:Schneider2017:woo	cran_diagmeta_0_5_1
diag-diagmeta-schneider2017-141	diagnostic_performance	accuracy	proportion	cran_diagmeta_0_5_1:Schneider2017:woo	cran_diagmeta_0_5_1
diag-diagmeta-schneider2017-142	diagnostic_performance	sensitivity	proportion	cran_diagmeta_0_5_1:Schneider2017:woo	cran_diagmeta_0_5_1
diag-diagmeta-schneider2017-142	diagnostic_performance	specificity	proportion	cran_diagmeta_0_5_1:Schneider2017:woo	cran_diagmeta_0_5_1
diag-diagmeta-schneider2017-142	diagnostic_performance	ppv	proportion	cran_diagmeta_0_5_1:Schneider2017:woo	cran_diagmeta_0_5_1
diag-diagmeta-schneider2017-142	diagnostic_performance	npv	proportion	cran_diagmeta_0_5_1:Schneider2017:woo	cran_diagmeta_0_5_1
diag-diagmeta-schneider2017-142	diagnostic_performance	lr_positive	ratio	cran_diagmeta_0_5_1:Schneider2017:woo	cran_diagmeta_0_5_1
diag-diagmeta-schneider2017-142	diagnostic_performance	lr_negative	ratio	cran_diagmeta_0_5_1:Schneider2017:woo	cran_diagmeta_0_5_1
diag-diagmeta-schneider2017-142	diagnostic_performance	diagnostic_odds_ratio	ratio	cran_diagmeta_0_5_1:Schneider2017:woo	cran_diagmeta_0_5_1
diag-diagmeta-schneider2017-142	diagnostic_performance	accuracy	proportion	cran_diagmeta_0_5_1:Schneider2017:woo	cran_diagmeta_0_5_1
diag-diagmeta-schneider2017-143	diagnostic_performance	sensitivity	proportion	cran_diagmeta_0_5_1:Schneider2017:woo	cran_diagmeta_0_5_1
diag-diagmeta-schneider2017-143	diagnostic_performance	specificity	proportion	cran_diagmeta_0_5_1:Schneider2017:woo	cran_diagmeta_0_5_1
diag-diagmeta-schneider2017-143	diagnostic_performance	ppv	proportion	cran_diagmeta_0_5_1:Schneider2017:woo	cran_diagmeta_0_5_1
diag-diagmeta-schneider2017-143	diagnostic_performance	npv	proportion	cran_diagmeta_0_5_1:Schneider2017:woo	cran_diagmeta_0_5_1
diag-diagmeta-schneider2017-143	diagnostic_performance	lr_positive	ratio	cran_diagmeta_0_5_1:Schneider2017:woo	cran_diagmeta_0_5_1
diag-diagmeta-schneider2017-143	diagnostic_performance	lr_negative	ratio	cran_diagmeta_0_5_1:Schneider2017:woo	cran_diagmeta_0_5_1
diag-diagmeta-schneider2017-143	diagnostic_performance	diagnostic_odds_ratio	ratio	cran_diagmeta_0_5_1:Schneider2017:woo	cran_diagmeta_0_5_1
diag-diagmeta-schneider2017-143	diagnostic_performance	accuracy	proportion	cran_diagmeta_0_5_1:Schneider2017:woo	cran_diagmeta_0_5_1
diag-diagmeta-schneider2017-144	diagnostic_performance	sensitivity	proportion	cran_diagmeta_0_5_1:Schneider2017:woo	cran_diagmeta_0_5_1
diag-diagmeta-schneider2017-144	diagnostic_performance	specificity	proportion	cran_diagmeta_0_5_1:Schneider2017:woo	cran_diagmeta_0_5_1
diag-diagmeta-schneider2017-144	diagnostic_performance	ppv	proportion	cran_diagmeta_0_5_1:Schneider2017:woo	cran_diagmeta_0_5_1
diag-diagmeta-schneider2017-144	diagnostic_performance	npv	proportion	cran_diagmeta_0_5_1:Schneider2017:woo	cran_diagmeta_0_5_1
diag-diagmeta-schneider2017-144	diagnostic_performance	lr_positive	ratio	cran_diagmeta_0_5_1:Schneider2017:woo	cran_diagmeta_0_5_1
diag-diagmeta-schneider2017-144	diagnostic_performance	lr_negative	ratio	cran_diagmeta_0_5_1:Schneider2017:woo	cran_diagmeta_0_5_1
diag-diagmeta-schneider2017-144	diagnostic_performance	diagnostic_odds_ratio	ratio	cran_diagmeta_0_5_1:Schneider2017:woo	cran_diagmeta_0_5_1
diag-diagmeta-schneider2017-144	diagnostic_performance	accuracy	proportion	cran_diagmeta_0_5_1:Schneider2017:woo	cran_diagmeta_0_5_1
diag-diagmeta-schneider2017-145	diagnostic_performance	sensitivity	proportion	cran_diagmeta_0_5_1:Schneider2017:woo	cran_diagmeta_0_5_1
diag-diagmeta-schneider2017-145	diagnostic_performance	specificity	proportion	cran_diagmeta_0_5_1:Schneider2017:woo	cran_diagmeta_0_5_1
diag-diagmeta-schneider2017-145	diagnostic_performance	ppv	proportion	cran_diagmeta_0_5_1:Schneider2017:woo	cran_diagmeta_0_5_1
diag-diagmeta-schneider2017-145	diagnostic_performance	npv	proportion	cran_diagmeta_0_5_1:Schneider2017:woo	cran_diagmeta_0_5_1
diag-diagmeta-schneider2017-145	diagnostic_performance	lr_positive	ratio	cran_diagmeta_0_5_1:Schneider2017:woo	cran_diagmeta_0_5_1
diag-diagmeta-schneider2017-145	diagnostic_performance	lr_negative	ratio	cran_diagmeta_0_5_1:Schneider2017:woo	cran_diagmeta_0_5_1
diag-diagmeta-schneider2017-145	diagnostic_performance	diagnostic_odds_ratio	ratio	cran_diagmeta_0_5_1:Schneider2017:woo	cran_diagmeta_0_5_1
diag-diagmeta-schneider2017-145	diagnostic_performance	accuracy	proportion	cran_diagmeta_0_5_1:Schneider2017:woo	cran_diagmeta_0_5_1
diag-mada-auditc-003	diagnostic_performance	sensitivity	proportion	cran_mada_0_5_12:AuditC:row-3	cran_mada_0_5_12
diag-mada-auditc-003	diagnostic_performance	specificity	proportion	cran_mada_0_5_12:AuditC:row-3	cran_mada_0_5_12
diag-mada-auditc-003	diagnostic_performance	ppv	proportion	cran_mada_0_5_12:AuditC:row-3	cran_mada_0_5_12
diag-mada-auditc-003	diagnostic_performance	npv	proportion	cran_mada_0_5_12:AuditC:row-3	cran_mada_0_5_12
diag-mada-auditc-003	diagnostic_performance	lr_positive	ratio	cran_mada_0_5_12:AuditC:row-3	cran_mada_0_5_12
diag-mada-auditc-003	diagnostic_performance	lr_negative	ratio	cran_mada_0_5_12:AuditC:row-3	cran_mada_0_5_12
diag-mada-auditc-003	diagnostic_performance	diagnostic_odds_ratio	ratio	cran_mada_0_5_12:AuditC:row-3	cran_mada_0_5_12
diag-mada-auditc-003	diagnostic_performance	accuracy	proportion	cran_mada_0_5_12:AuditC:row-3	cran_mada_0_5_12
diag-mada-auditc-009	diagnostic_performance	sensitivity	proportion	cran_mada_0_5_12:AuditC:row-9	cran_mada_0_5_12
diag-mada-auditc-009	diagnostic_performance	specificity	proportion	cran_mada_0_5_12:AuditC:row-9	cran_mada_0_5_12
diag-mada-auditc-009	diagnostic_performance	ppv	proportion	cran_mada_0_5_12:AuditC:row-9	cran_mada_0_5_12
diag-mada-auditc-009	diagnostic_performance	npv	proportion	cran_mada_0_5_12:AuditC:row-9	cran_mada_0_5_12
diag-mada-auditc-009	diagnostic_performance	lr_positive	ratio	cran_mada_0_5_12:AuditC:row-9	cran_mada_0_5_12
diag-mada-auditc-009	diagnostic_performance	lr_negative	ratio	cran_mada_0_5_12:AuditC:row-9	cran_mada_0_5_12
diag-mada-auditc-009	diagnostic_performance	diagnostic_odds_ratio	ratio	cran_mada_0_5_12:AuditC:row-9	cran_mada_0_5_12
diag-mada-auditc-009	diagnostic_performance	accuracy	proportion	cran_mada_0_5_12:AuditC:row-9	cran_mada_0_5_12
diag-mada-auditc-010	diagnostic_performance	sensitivity	proportion	cran_mada_0_5_12:AuditC:row-10	cran_mada_0_5_12
diag-mada-auditc-010	diagnostic_performance	specificity	proportion	cran_mada_0_5_12:AuditC:row-10	cran_mada_0_5_12
diag-mada-auditc-010	diagnostic_performance	ppv	proportion	cran_mada_0_5_12:AuditC:row-10	cran_mada_0_5_12
diag-mada-auditc-010	diagnostic_performance	npv	proportion	cran_mada_0_5_12:AuditC:row-10	cran_mada_0_5_12
diag-mada-auditc-010	diagnostic_performance	lr_positive	ratio	cran_mada_0_5_12:AuditC:row-10	cran_mada_0_5_12
diag-mada-auditc-010	diagnostic_performance	lr_negative	ratio	cran_mada_0_5_12:AuditC:row-10	cran_mada_0_5_12
diag-mada-auditc-010	diagnostic_performance	diagnostic_odds_ratio	ratio	cran_mada_0_5_12:AuditC:row-10	cran_mada_0_5_12
diag-mada-auditc-010	diagnostic_performance	accuracy	proportion	cran_mada_0_5_12:AuditC:row-10	cran_mada_0_5_12
diag-mada-auditc-011	diagnostic_performance	sensitivity	proportion	cran_mada_0_5_12:AuditC:row-11	cran_mada_0_5_12
diag-mada-auditc-011	diagnostic_performance	specificity	proportion	cran_mada_0_5_12:AuditC:row-11	cran_mada_0_5_12
diag-mada-auditc-011	diagnostic_performance	ppv	proportion	cran_mada_0_5_12:AuditC:row-11	cran_mada_0_5_12
diag-mada-auditc-011	diagnostic_performance	npv	proportion	cran_mada_0_5_12:AuditC:row-11	cran_mada_0_5_12
diag-mada-auditc-011	diagnostic_performance	lr_positive	ratio	cran_mada_0_5_12:AuditC:row-11	cran_mada_0_5_12
diag-mada-auditc-011	diagnostic_performance	lr_negative	ratio	cran_mada_0_5_12:AuditC:row-11	cran_mada_0_5_12
diag-mada-auditc-011	diagnostic_performance	diagnostic_odds_ratio	ratio	cran_mada_0_5_12:AuditC:row-11	cran_mada_0_5_12
diag-mada-auditc-011	diagnostic_performance	accuracy	proportion	cran_mada_0_5_12:AuditC:row-11	cran_mada_0_5_12
diag-mada-auditc-014	diagnostic_performance	sensitivity	proportion	cran_mada_0_5_12:AuditC:row-14	cran_mada_0_5_12
diag-mada-auditc-014	diagnostic_performance	specificity	proportion	cran_mada_0_5_12:AuditC:row-14	cran_mada_0_5_12
diag-mada-auditc-014	diagnostic_performance	ppv	proportion	cran_mada_0_5_12:AuditC:row-14	cran_mada_0_5_12
diag-mada-auditc-014	diagnostic_performance	npv	proportion	cran_mada_0_5_12:AuditC:row-14	cran_mada_0_5_12
diag-mada-auditc-014	diagnostic_performance	lr_positive	ratio	cran_mada_0_5_12:AuditC:row-14	cran_mada_0_5_12
diag-mada-auditc-014	diagnostic_performance	lr_negative	ratio	cran_mada_0_5_12:AuditC:row-14	cran_mada_0_5_12
diag-mada-auditc-014	diagnostic_performance	diagnostic_odds_ratio	ratio	cran_mada_0_5_12:AuditC:row-14	cran_mada_0_5_12
diag-mada-auditc-014	diagnostic_performance	accuracy	proportion	cran_mada_0_5_12:AuditC:row-14	cran_mada_0_5_12
diag-mada-dementia-001	diagnostic_performance	sensitivity	proportion	cran_mada_0_5_12:Dementia:row-1	cran_mada_0_5_12
diag-mada-dementia-001	diagnostic_performance	specificity	proportion	cran_mada_0_5_12:Dementia:row-1	cran_mada_0_5_12
diag-mada-dementia-001	diagnostic_performance	ppv	proportion	cran_mada_0_5_12:Dementia:row-1	cran_mada_0_5_12
diag-mada-dementia-001	diagnostic_performance	npv	proportion	cran_mada_0_5_12:Dementia:row-1	cran_mada_0_5_12
diag-mada-dementia-001	diagnostic_performance	lr_positive	ratio	cran_mada_0_5_12:Dementia:row-1	cran_mada_0_5_12
diag-mada-dementia-001	diagnostic_performance	lr_negative	ratio	cran_mada_0_5_12:Dementia:row-1	cran_mada_0_5_12
diag-mada-dementia-001	diagnostic_performance	diagnostic_odds_ratio	ratio	cran_mada_0_5_12:Dementia:row-1	cran_mada_0_5_12
diag-mada-dementia-001	diagnostic_performance	accuracy	proportion	cran_mada_0_5_12:Dementia:row-1	cran_mada_0_5_12
diag-mada-dementia-002	diagnostic_performance	sensitivity	proportion	cran_mada_0_5_12:Dementia:row-2	cran_mada_0_5_12
diag-mada-dementia-002	diagnostic_performance	specificity	proportion	cran_mada_0_5_12:Dementia:row-2	cran_mada_0_5_12
diag-mada-dementia-002	diagnostic_performance	ppv	proportion	cran_mada_0_5_12:Dementia:row-2	cran_mada_0_5_12
diag-mada-dementia-002	diagnostic_performance	npv	proportion	cran_mada_0_5_12:Dementia:row-2	cran_mada_0_5_12
diag-mada-dementia-002	diagnostic_performance	lr_positive	ratio	cran_mada_0_5_12:Dementia:row-2	cran_mada_0_5_12
diag-mada-dementia-002	diagnostic_performance	lr_negative	ratio	cran_mada_0_5_12:Dementia:row-2	cran_mada_0_5_12
diag-mada-dementia-002	diagnostic_performance	diagnostic_odds_ratio	ratio	cran_mada_0_5_12:Dementia:row-2	cran_mada_0_5_12
diag-mada-dementia-002	diagnostic_performance	accuracy	proportion	cran_mada_0_5_12:Dementia:row-2	cran_mada_0_5_12
diag-mada-dementia-003	diagnostic_performance	sensitivity	proportion	cran_mada_0_5_12:Dementia:row-3	cran_mada_0_5_12
diag-mada-dementia-003	diagnostic_performance	specificity	proportion	cran_mada_0_5_12:Dementia:row-3	cran_mada_0_5_12
diag-mada-dementia-003	diagnostic_performance	ppv	proportion	cran_mada_0_5_12:Dementia:row-3	cran_mada_0_5_12
diag-mada-dementia-003	diagnostic_performance	npv	proportion	cran_mada_0_5_12:Dementia:row-3	cran_mada_0_5_12
diag-mada-dementia-003	diagnostic_performance	lr_positive	ratio	cran_mada_0_5_12:Dementia:row-3	cran_mada_0_5_12
diag-mada-dementia-003	diagnostic_performance	lr_negative	ratio	cran_mada_0_5_12:Dementia:row-3	cran_mada_0_5_12
diag-mada-dementia-003	diagnostic_performance	diagnostic_odds_ratio	ratio	cran_mada_0_5_12:Dementia:row-3	cran_mada_0_5_12
diag-mada-dementia-003	diagnostic_performance	accuracy	proportion	cran_mada_0_5_12:Dementia:row-3	cran_mada_0_5_12
diag-mada-dementia-006	diagnostic_performance	sensitivity	proportion	cran_mada_0_5_12:Dementia:row-6	cran_mada_0_5_12
diag-mada-dementia-006	diagnostic_performance	specificity	proportion	cran_mada_0_5_12:Dementia:row-6	cran_mada_0_5_12
diag-mada-dementia-006	diagnostic_performance	ppv	proportion	cran_mada_0_5_12:Dementia:row-6	cran_mada_0_5_12
diag-mada-dementia-006	diagnostic_performance	npv	proportion	cran_mada_0_5_12:Dementia:row-6	cran_mada_0_5_12
diag-mada-dementia-006	diagnostic_performance	lr_positive	ratio	cran_mada_0_5_12:Dementia:row-6	cran_mada_0_5_12
diag-mada-dementia-006	diagnostic_performance	lr_negative	ratio	cran_mada_0_5_12:Dementia:row-6	cran_mada_0_5_12
diag-mada-dementia-006	diagnostic_performance	diagnostic_odds_ratio	ratio	cran_mada_0_5_12:Dementia:row-6	cran_mada_0_5_12
diag-mada-dementia-006	diagnostic_performance	accuracy	proportion	cran_mada_0_5_12:Dementia:row-6	cran_mada_0_5_12
diag-mada-dementia-009	diagnostic_performance	sensitivity	proportion	cran_mada_0_5_12:Dementia:row-9	cran_mada_0_5_12
diag-mada-dementia-009	diagnostic_performance	specificity	proportion	cran_mada_0_5_12:Dementia:row-9	cran_mada_0_5_12
diag-mada-dementia-009	diagnostic_performance	ppv	proportion	cran_mada_0_5_12:Dementia:row-9	cran_mada_0_5_12
diag-mada-dementia-009	diagnostic_performance	npv	proportion	cran_mada_0_5_12:Dementia:row-9	cran_mada_0_5_12
diag-mada-dementia-009	diagnostic_performance	lr_positive	ratio	cran_mada_0_5_12:Dementia:row-9	cran_mada_0_5_12
diag-mada-dementia-009	diagnostic_performance	lr_negative	ratio	cran_mada_0_5_12:Dementia:row-9	cran_mada_0_5_12
diag-mada-dementia-009	diagnostic_performance	diagnostic_odds_ratio	ratio	cran_mada_0_5_12:Dementia:row-9	cran_mada_0_5_12
diag-mada-dementia-009	diagnostic_performance	accuracy	proportion	cran_mada_0_5_12:Dementia:row-9	cran_mada_0_5_12
diag-mada-dementia-010	diagnostic_performance	sensitivity	proportion	cran_mada_0_5_12:Dementia:row-10	cran_mada_0_5_12
diag-mada-dementia-010	diagnostic_performance	specificity	proportion	cran_mada_0_5_12:Dementia:row-10	cran_mada_0_5_12
diag-mada-dementia-010	diagnostic_performance	ppv	proportion	cran_mada_0_5_12:Dementia:row-10	cran_mada_0_5_12
diag-mada-dementia-010	diagnostic_performance	npv	proportion	cran_mada_0_5_12:Dementia:row-10	cran_mada_0_5_12
diag-mada-dementia-010	diagnostic_performance	lr_positive	ratio	cran_mada_0_5_12:Dementia:row-10	cran_mada_0_5_12
diag-mada-dementia-010	diagnostic_performance	lr_negative	ratio	cran_mada_0_5_12:Dementia:row-10	cran_mada_0_5_12
diag-mada-dementia-010	diagnostic_performance	diagnostic_odds_ratio	ratio	cran_mada_0_5_12:Dementia:row-10	cran_mada_0_5_12
diag-mada-dementia-010	diagnostic_performance	accuracy	proportion	cran_mada_0_5_12:Dementia:row-10	cran_mada_0_5_12
diag-mada-dementia-011	diagnostic_performance	sensitivity	proportion	cran_mada_0_5_12:Dementia:row-11	cran_mada_0_5_12
diag-mada-dementia-011	diagnostic_performance	specificity	proportion	cran_mada_0_5_12:Dementia:row-11	cran_mada_0_5_12
diag-mada-dementia-011	diagnostic_performance	ppv	proportion	cran_mada_0_5_12:Dementia:row-11	cran_mada_0_5_12
diag-mada-dementia-011	diagnostic_performance	npv	proportion	cran_mada_0_5_12:Dementia:row-11	cran_mada_0_5_12
diag-mada-dementia-011	diagnostic_performance	lr_positive	ratio	cran_mada_0_5_12:Dementia:row-11	cran_mada_0_5_12
diag-mada-dementia-011	diagnostic_performance	lr_negative	ratio	cran_mada_0_5_12:Dementia:row-11	cran_mada_0_5_12
diag-mada-dementia-011	diagnostic_performance	diagnostic_odds_ratio	ratio	cran_mada_0_5_12:Dementia:row-11	cran_mada_0_5_12
diag-mada-dementia-011	diagnostic_performance	accuracy	proportion	cran_mada_0_5_12:Dementia:row-11	cran_mada_0_5_12
diag-mada-dementia-015	diagnostic_performance	sensitivity	proportion	cran_mada_0_5_12:Dementia:row-15	cran_mada_0_5_12
diag-mada-dementia-015	diagnostic_performance	specificity	proportion	cran_mada_0_5_12:Dementia:row-15	cran_mada_0_5_12
diag-mada-dementia-015	diagnostic_performance	ppv	proportion	cran_mada_0_5_12:Dementia:row-15	cran_mada_0_5_12
diag-mada-dementia-015	diagnostic_performance	npv	proportion	cran_mada_0_5_12:Dementia:row-15	cran_mada_0_5_12
diag-mada-dementia-015	diagnostic_performance	lr_positive	ratio	cran_mada_0_5_12:Dementia:row-15	cran_mada_0_5_12
diag-mada-dementia-015	diagnostic_performance	lr_negative	ratio	cran_mada_0_5_12:Dementia:row-15	cran_mada_0_5_12
diag-mada-dementia-015	diagnostic_performance	diagnostic_odds_ratio	ratio	cran_mada_0_5_12:Dementia:row-15	cran_mada_0_5_12
diag-mada-dementia-015	diagnostic_performance	accuracy	proportion	cran_mada_0_5_12:Dementia:row-15	cran_mada_0_5_12
diag-mada-dementia-016	diagnostic_performance	sensitivity	proportion	cran_mada_0_5_12:Dementia:row-16	cran_mada_0_5_12
diag-mada-dementia-016	diagnostic_performance	specificity	proportion	cran_mada_0_5_12:Dementia:row-16	cran_mada_0_5_12
diag-mada-dementia-016	diagnostic_performance	ppv	proportion	cran_mada_0_5_12:Dementia:row-16	cran_mada_0_5_12
diag-mada-dementia-016	diagnostic_performance	npv	proportion	cran_mada_0_5_12:Dementia:row-16	cran_mada_0_5_12
diag-mada-dementia-016	diagnostic_performance	lr_positive	ratio	cran_mada_0_5_12:Dementia:row-16	cran_mada_0_5_12
diag-mada-dementia-016	diagnostic_performance	lr_negative	ratio	cran_mada_0_5_12:Dementia:row-16	cran_mada_0_5_12
diag-mada-dementia-016	diagnostic_performance	diagnostic_odds_ratio	ratio	cran_mada_0_5_12:Dementia:row-16	cran_mada_0_5_12
diag-mada-dementia-016	diagnostic_performance	accuracy	proportion	cran_mada_0_5_12:Dementia:row-16	cran_mada_0_5_12
diag-mada-dementia-017	diagnostic_performance	sensitivity	proportion	cran_mada_0_5_12:Dementia:row-17	cran_mada_0_5_12
diag-mada-dementia-017	diagnostic_performance	specificity	proportion	cran_mada_0_5_12:Dementia:row-17	cran_mada_0_5_12
diag-mada-dementia-017	diagnostic_performance	ppv	proportion	cran_mada_0_5_12:Dementia:row-17	cran_mada_0_5_12
diag-mada-dementia-017	diagnostic_performance	npv	proportion	cran_mada_0_5_12:Dementia:row-17	cran_mada_0_5_12
diag-mada-dementia-017	diagnostic_performance	lr_positive	ratio	cran_mada_0_5_12:Dementia:row-17	cran_mada_0_5_12
diag-mada-dementia-017	diagnostic_performance	lr_negative	ratio	cran_mada_0_5_12:Dementia:row-17	cran_mada_0_5_12
diag-mada-dementia-017	diagnostic_performance	diagnostic_odds_ratio	ratio	cran_mada_0_5_12:Dementia:row-17	cran_mada_0_5_12
diag-mada-dementia-017	diagnostic_performance	accuracy	proportion	cran_mada_0_5_12:Dementia:row-17	cran_mada_0_5_12
diag-mada-dementia-018	diagnostic_performance	sensitivity	proportion	cran_mada_0_5_12:Dementia:row-18	cran_mada_0_5_12
diag-mada-dementia-018	diagnostic_performance	specificity	proportion	cran_mada_0_5_12:Dementia:row-18	cran_mada_0_5_12
diag-mada-dementia-018	diagnostic_performance	ppv	proportion	cran_mada_0_5_12:Dementia:row-18	cran_mada_0_5_12
diag-mada-dementia-018	diagnostic_performance	npv	proportion	cran_mada_0_5_12:Dementia:row-18	cran_mada_0_5_12
diag-mada-dementia-018	diagnostic_performance	lr_positive	ratio	cran_mada_0_5_12:Dementia:row-18	cran_mada_0_5_12
diag-mada-dementia-018	diagnostic_performance	lr_negative	ratio	cran_mada_0_5_12:Dementia:row-18	cran_mada_0_5_12
diag-mada-dementia-018	diagnostic_performance	diagnostic_odds_ratio	ratio	cran_mada_0_5_12:Dementia:row-18	cran_mada_0_5_12
diag-mada-dementia-018	diagnostic_performance	accuracy	proportion	cran_mada_0_5_12:Dementia:row-18	cran_mada_0_5_12
diag-mada-dementia-020	diagnostic_performance	sensitivity	proportion	cran_mada_0_5_12:Dementia:row-20	cran_mada_0_5_12
diag-mada-dementia-020	diagnostic_performance	specificity	proportion	cran_mada_0_5_12:Dementia:row-20	cran_mada_0_5_12
diag-mada-dementia-020	diagnostic_performance	ppv	proportion	cran_mada_0_5_12:Dementia:row-20	cran_mada_0_5_12
diag-mada-dementia-020	diagnostic_performance	npv	proportion	cran_mada_0_5_12:Dementia:row-20	cran_mada_0_5_12
diag-mada-dementia-020	diagnostic_performance	lr_positive	ratio	cran_mada_0_5_12:Dementia:row-20	cran_mada_0_5_12
diag-mada-dementia-020	diagnostic_performance	lr_negative	ratio	cran_mada_0_5_12:Dementia:row-20	cran_mada_0_5_12
diag-mada-dementia-020	diagnostic_performance	diagnostic_odds_ratio	ratio	cran_mada_0_5_12:Dementia:row-20	cran_mada_0_5_12
diag-mada-dementia-020	diagnostic_performance	accuracy	proportion	cran_mada_0_5_12:Dementia:row-20	cran_mada_0_5_12
diag-mada-dementia-023	diagnostic_performance	sensitivity	proportion	cran_mada_0_5_12:Dementia:row-23	cran_mada_0_5_12
diag-mada-dementia-023	diagnostic_performance	specificity	proportion	cran_mada_0_5_12:Dementia:row-23	cran_mada_0_5_12
diag-mada-dementia-023	diagnostic_performance	ppv	proportion	cran_mada_0_5_12:Dementia:row-23	cran_mada_0_5_12
diag-mada-dementia-023	diagnostic_performance	npv	proportion	cran_mada_0_5_12:Dementia:row-23	cran_mada_0_5_12
diag-mada-dementia-023	diagnostic_performance	lr_positive	ratio	cran_mada_0_5_12:Dementia:row-23	cran_mada_0_5_12
diag-mada-dementia-023	diagnostic_performance	lr_negative	ratio	cran_mada_0_5_12:Dementia:row-23	cran_mada_0_5_12
diag-mada-dementia-023	diagnostic_performance	diagnostic_odds_ratio	ratio	cran_mada_0_5_12:Dementia:row-23	cran_mada_0_5_12
diag-mada-dementia-023	diagnostic_performance	accuracy	proportion	cran_mada_0_5_12:Dementia:row-23	cran_mada_0_5_12
diag-mada-dementia-024	diagnostic_performance	sensitivity	proportion	cran_mada_0_5_12:Dementia:row-24	cran_mada_0_5_12
diag-mada-dementia-024	diagnostic_performance	specificity	proportion	cran_mada_0_5_12:Dementia:row-24	cran_mada_0_5_12
diag-mada-dementia-024	diagnostic_performance	ppv	proportion	cran_mada_0_5_12:Dementia:row-24	cran_mada_0_5_12
diag-mada-dementia-024	diagnostic_performance	npv	proportion	cran_mada_0_5_12:Dementia:row-24	cran_mada_0_5_12
diag-mada-dementia-024	diagnostic_performance	lr_positive	ratio	cran_mada_0_5_12:Dementia:row-24	cran_mada_0_5_12
diag-mada-dementia-024	diagnostic_performance	lr_negative	ratio	cran_mada_0_5_12:Dementia:row-24	cran_mada_0_5_12
diag-mada-dementia-024	diagnostic_performance	diagnostic_odds_ratio	ratio	cran_mada_0_5_12:Dementia:row-24	cran_mada_0_5_12
diag-mada-dementia-024	diagnostic_performance	accuracy	proportion	cran_mada_0_5_12:Dementia:row-24	cran_mada_0_5_12
diag-mada-dementia-025	diagnostic_performance	sensitivity	proportion	cran_mada_0_5_12:Dementia:row-25	cran_mada_0_5_12
diag-mada-dementia-025	diagnostic_performance	specificity	proportion	cran_mada_0_5_12:Dementia:row-25	cran_mada_0_5_12
diag-mada-dementia-025	diagnostic_performance	ppv	proportion	cran_mada_0_5_12:Dementia:row-25	cran_mada_0_5_12
diag-mada-dementia-025	diagnostic_performance	npv	proportion	cran_mada_0_5_12:Dementia:row-25	cran_mada_0_5_12
diag-mada-dementia-025	diagnostic_performance	lr_positive	ratio	cran_mada_0_5_12:Dementia:row-25	cran_mada_0_5_12
diag-mada-dementia-025	diagnostic_performance	lr_negative	ratio	cran_mada_0_5_12:Dementia:row-25	cran_mada_0_5_12
diag-mada-dementia-025	diagnostic_performance	diagnostic_odds_ratio	ratio	cran_mada_0_5_12:Dementia:row-25	cran_mada_0_5_12
diag-mada-dementia-025	diagnostic_performance	accuracy	proportion	cran_mada_0_5_12:Dementia:row-25	cran_mada_0_5_12
diag-mada-dementia-026	diagnostic_performance	sensitivity	proportion	cran_mada_0_5_12:Dementia:row-26	cran_mada_0_5_12
diag-mada-dementia-026	diagnostic_performance	specificity	proportion	cran_mada_0_5_12:Dementia:row-26	cran_mada_0_5_12
diag-mada-dementia-026	diagnostic_performance	ppv	proportion	cran_mada_0_5_12:Dementia:row-26	cran_mada_0_5_12
diag-mada-dementia-026	diagnostic_performance	npv	proportion	cran_mada_0_5_12:Dementia:row-26	cran_mada_0_5_12
diag-mada-dementia-026	diagnostic_performance	lr_positive	ratio	cran_mada_0_5_12:Dementia:row-26	cran_mada_0_5_12
diag-mada-dementia-026	diagnostic_performance	lr_negative	ratio	cran_mada_0_5_12:Dementia:row-26	cran_mada_0_5_12
diag-mada-dementia-026	diagnostic_performance	diagnostic_odds_ratio	ratio	cran_mada_0_5_12:Dementia:row-26	cran_mada_0_5_12
diag-mada-dementia-026	diagnostic_performance	accuracy	proportion	cran_mada_0_5_12:Dementia:row-26	cran_mada_0_5_12
diag-mada-dementia-027	diagnostic_performance	sensitivity	proportion	cran_mada_0_5_12:Dementia:row-27	cran_mada_0_5_12
diag-mada-dementia-027	diagnostic_performance	specificity	proportion	cran_mada_0_5_12:Dementia:row-27	cran_mada_0_5_12
diag-mada-dementia-027	diagnostic_performance	ppv	proportion	cran_mada_0_5_12:Dementia:row-27	cran_mada_0_5_12
diag-mada-dementia-027	diagnostic_performance	npv	proportion	cran_mada_0_5_12:Dementia:row-27	cran_mada_0_5_12
diag-mada-dementia-027	diagnostic_performance	lr_positive	ratio	cran_mada_0_5_12:Dementia:row-27	cran_mada_0_5_12
diag-mada-dementia-027	diagnostic_performance	lr_negative	ratio	cran_mada_0_5_12:Dementia:row-27	cran_mada_0_5_12
diag-mada-dementia-027	diagnostic_performance	diagnostic_odds_ratio	ratio	cran_mada_0_5_12:Dementia:row-27	cran_mada_0_5_12
diag-mada-dementia-027	diagnostic_performance	accuracy	proportion	cran_mada_0_5_12:Dementia:row-27	cran_mada_0_5_12
diag-mada-dementia-028	diagnostic_performance	sensitivity	proportion	cran_mada_0_5_12:Dementia:row-28	cran_mada_0_5_12
diag-mada-dementia-028	diagnostic_performance	specificity	proportion	cran_mada_0_5_12:Dementia:row-28	cran_mada_0_5_12
diag-mada-dementia-028	diagnostic_performance	ppv	proportion	cran_mada_0_5_12:Dementia:row-28	cran_mada_0_5_12
diag-mada-dementia-028	diagnostic_performance	npv	proportion	cran_mada_0_5_12:Dementia:row-28	cran_mada_0_5_12
diag-mada-dementia-028	diagnostic_performance	lr_positive	ratio	cran_mada_0_5_12:Dementia:row-28	cran_mada_0_5_12
diag-mada-dementia-028	diagnostic_performance	lr_negative	ratio	cran_mada_0_5_12:Dementia:row-28	cran_mada_0_5_12
diag-mada-dementia-028	diagnostic_performance	diagnostic_odds_ratio	ratio	cran_mada_0_5_12:Dementia:row-28	cran_mada_0_5_12
diag-mada-dementia-028	diagnostic_performance	accuracy	proportion	cran_mada_0_5_12:Dementia:row-28	cran_mada_0_5_12
diag-mada-dementia-030	diagnostic_performance	sensitivity	proportion	cran_mada_0_5_12:Dementia:row-30	cran_mada_0_5_12
diag-mada-dementia-030	diagnostic_performance	specificity	proportion	cran_mada_0_5_12:Dementia:row-30	cran_mada_0_5_12
diag-mada-dementia-030	diagnostic_performance	ppv	proportion	cran_mada_0_5_12:Dementia:row-30	cran_mada_0_5_12
diag-mada-dementia-030	diagnostic_performance	npv	proportion	cran_mada_0_5_12:Dementia:row-30	cran_mada_0_5_12
diag-mada-dementia-030	diagnostic_performance	lr_positive	ratio	cran_mada_0_5_12:Dementia:row-30	cran_mada_0_5_12
diag-mada-dementia-030	diagnostic_performance	lr_negative	ratio	cran_mada_0_5_12:Dementia:row-30	cran_mada_0_5_12
diag-mada-dementia-030	diagnostic_performance	diagnostic_odds_ratio	ratio	cran_mada_0_5_12:Dementia:row-30	cran_mada_0_5_12
diag-mada-dementia-030	diagnostic_performance	accuracy	proportion	cran_mada_0_5_12:Dementia:row-30	cran_mada_0_5_12
diag-mada-skin-tests-001	diagnostic_performance	sensitivity	proportion	cran_mada_0_5_12:skin_tests:row-1	cran_mada_0_5_12
diag-mada-skin-tests-001	diagnostic_performance	specificity	proportion	cran_mada_0_5_12:skin_tests:row-1	cran_mada_0_5_12
diag-mada-skin-tests-001	diagnostic_performance	ppv	proportion	cran_mada_0_5_12:skin_tests:row-1	cran_mada_0_5_12
diag-mada-skin-tests-001	diagnostic_performance	npv	proportion	cran_mada_0_5_12:skin_tests:row-1	cran_mada_0_5_12
diag-mada-skin-tests-001	diagnostic_performance	lr_positive	ratio	cran_mada_0_5_12:skin_tests:row-1	cran_mada_0_5_12
diag-mada-skin-tests-001	diagnostic_performance	lr_negative	ratio	cran_mada_0_5_12:skin_tests:row-1	cran_mada_0_5_12
diag-mada-skin-tests-001	diagnostic_performance	diagnostic_odds_ratio	ratio	cran_mada_0_5_12:skin_tests:row-1	cran_mada_0_5_12
diag-mada-skin-tests-001	diagnostic_performance	accuracy	proportion	cran_mada_0_5_12:skin_tests:row-1	cran_mada_0_5_12
diag-mada-skin-tests-002	diagnostic_performance	sensitivity	proportion	cran_mada_0_5_12:skin_tests:row-2	cran_mada_0_5_12
diag-mada-skin-tests-002	diagnostic_performance	specificity	proportion	cran_mada_0_5_12:skin_tests:row-2	cran_mada_0_5_12
diag-mada-skin-tests-002	diagnostic_performance	ppv	proportion	cran_mada_0_5_12:skin_tests:row-2	cran_mada_0_5_12
diag-mada-skin-tests-002	diagnostic_performance	npv	proportion	cran_mada_0_5_12:skin_tests:row-2	cran_mada_0_5_12
diag-mada-skin-tests-002	diagnostic_performance	lr_positive	ratio	cran_mada_0_5_12:skin_tests:row-2	cran_mada_0_5_12
diag-mada-skin-tests-002	diagnostic_performance	lr_negative	ratio	cran_mada_0_5_12:skin_tests:row-2	cran_mada_0_5_12
diag-mada-skin-tests-002	diagnostic_performance	diagnostic_odds_ratio	ratio	cran_mada_0_5_12:skin_tests:row-2	cran_mada_0_5_12
diag-mada-skin-tests-002	diagnostic_performance	accuracy	proportion	cran_mada_0_5_12:skin_tests:row-2	cran_mada_0_5_12
diag-mada-skin-tests-005	diagnostic_performance	sensitivity	proportion	cran_mada_0_5_12:skin_tests:row-5	cran_mada_0_5_12
diag-mada-skin-tests-005	diagnostic_performance	specificity	proportion	cran_mada_0_5_12:skin_tests:row-5	cran_mada_0_5_12
diag-mada-skin-tests-005	diagnostic_performance	ppv	proportion	cran_mada_0_5_12:skin_tests:row-5	cran_mada_0_5_12
diag-mada-skin-tests-005	diagnostic_performance	npv	proportion	cran_mada_0_5_12:skin_tests:row-5	cran_mada_0_5_12
diag-mada-skin-tests-005	diagnostic_performance	lr_positive	ratio	cran_mada_0_5_12:skin_tests:row-5	cran_mada_0_5_12
diag-mada-skin-tests-005	diagnostic_performance	lr_negative	ratio	cran_mada_0_5_12:skin_tests:row-5	cran_mada_0_5_12
diag-mada-skin-tests-005	diagnostic_performance	diagnostic_odds_ratio	ratio	cran_mada_0_5_12:skin_tests:row-5	cran_mada_0_5_12
diag-mada-skin-tests-005	diagnostic_performance	accuracy	proportion	cran_mada_0_5_12:skin_tests:row-5	cran_mada_0_5_12
diag-mada-smoking-001	diagnostic_performance	sensitivity	proportion	cran_mada_0_5_12:smoking:bauman-dent-1982	cran_mada_0_5_12
diag-mada-smoking-001	diagnostic_performance	specificity	proportion	cran_mada_0_5_12:smoking:bauman-dent-1982	cran_mada_0_5_12
diag-mada-smoking-001	diagnostic_performance	ppv	proportion	cran_mada_0_5_12:smoking:bauman-dent-1982	cran_mada_0_5_12
diag-mada-smoking-001	diagnostic_performance	npv	proportion	cran_mada_0_5_12:smoking:bauman-dent-1982	cran_mada_0_5_12
diag-mada-smoking-001	diagnostic_performance	lr_positive	ratio	cran_mada_0_5_12:smoking:bauman-dent-1982	cran_mada_0_5_12
diag-mada-smoking-001	diagnostic_performance	lr_negative	ratio	cran_mada_0_5_12:smoking:bauman-dent-1982	cran_mada_0_5_12
diag-mada-smoking-001	diagnostic_performance	diagnostic_odds_ratio	ratio	cran_mada_0_5_12:smoking:bauman-dent-1982	cran_mada_0_5_12
diag-mada-smoking-001	diagnostic_performance	accuracy	proportion	cran_mada_0_5_12:smoking:bauman-dent-1982	cran_mada_0_5_12
diag-mada-smoking-002	diagnostic_performance	sensitivity	proportion	cran_mada_0_5_12:smoking:bauman-dent-1982	cran_mada_0_5_12
diag-mada-smoking-002	diagnostic_performance	specificity	proportion	cran_mada_0_5_12:smoking:bauman-dent-1982	cran_mada_0_5_12
diag-mada-smoking-002	diagnostic_performance	ppv	proportion	cran_mada_0_5_12:smoking:bauman-dent-1982	cran_mada_0_5_12
diag-mada-smoking-002	diagnostic_performance	npv	proportion	cran_mada_0_5_12:smoking:bauman-dent-1982	cran_mada_0_5_12
diag-mada-smoking-002	diagnostic_performance	lr_positive	ratio	cran_mada_0_5_12:smoking:bauman-dent-1982	cran_mada_0_5_12
diag-mada-smoking-002	diagnostic_performance	lr_negative	ratio	cran_mada_0_5_12:smoking:bauman-dent-1982	cran_mada_0_5_12
diag-mada-smoking-002	diagnostic_performance	diagnostic_odds_ratio	ratio	cran_mada_0_5_12:smoking:bauman-dent-1982	cran_mada_0_5_12
diag-mada-smoking-002	diagnostic_performance	accuracy	proportion	cran_mada_0_5_12:smoking:bauman-dent-1982	cran_mada_0_5_12
diag-mada-smoking-003	diagnostic_performance	sensitivity	proportion	cran_mada_0_5_12:smoking:bauman-dent-1982	cran_mada_0_5_12
diag-mada-smoking-003	diagnostic_performance	specificity	proportion	cran_mada_0_5_12:smoking:bauman-dent-1982	cran_mada_0_5_12
diag-mada-smoking-003	diagnostic_performance	ppv	proportion	cran_mada_0_5_12:smoking:bauman-dent-1982	cran_mada_0_5_12
diag-mada-smoking-003	diagnostic_performance	npv	proportion	cran_mada_0_5_12:smoking:bauman-dent-1982	cran_mada_0_5_12
diag-mada-smoking-003	diagnostic_performance	lr_positive	ratio	cran_mada_0_5_12:smoking:bauman-dent-1982	cran_mada_0_5_12
diag-mada-smoking-003	diagnostic_performance	lr_negative	ratio	cran_mada_0_5_12:smoking:bauman-dent-1982	cran_mada_0_5_12
diag-mada-smoking-003	diagnostic_performance	diagnostic_odds_ratio	ratio	cran_mada_0_5_12:smoking:bauman-dent-1982	cran_mada_0_5_12
diag-mada-smoking-003	diagnostic_performance	accuracy	proportion	cran_mada_0_5_12:smoking:bauman-dent-1982	cran_mada_0_5_12
diag-mada-smoking-006	diagnostic_performance	sensitivity	proportion	cran_mada_0_5_12:smoking:bauman-koch-1983	cran_mada_0_5_12
diag-mada-smoking-006	diagnostic_performance	specificity	proportion	cran_mada_0_5_12:smoking:bauman-koch-1983	cran_mada_0_5_12
diag-mada-smoking-006	diagnostic_performance	ppv	proportion	cran_mada_0_5_12:smoking:bauman-koch-1983	cran_mada_0_5_12
diag-mada-smoking-006	diagnostic_performance	npv	proportion	cran_mada_0_5_12:smoking:bauman-koch-1983	cran_mada_0_5_12
diag-mada-smoking-006	diagnostic_performance	lr_positive	ratio	cran_mada_0_5_12:smoking:bauman-koch-1983	cran_mada_0_5_12
diag-mada-smoking-006	diagnostic_performance	lr_negative	ratio	cran_mada_0_5_12:smoking:bauman-koch-1983	cran_mada_0_5_12
diag-mada-smoking-006	diagnostic_performance	diagnostic_odds_ratio	ratio	cran_mada_0_5_12:smoking:bauman-koch-1983	cran_mada_0_5_12
diag-mada-smoking-006	diagnostic_performance	accuracy	proportion	cran_mada_0_5_12:smoking:bauman-koch-1983	cran_mada_0_5_12
diag-mada-smoking-007	diagnostic_performance	sensitivity	proportion	cran_mada_0_5_12:smoking:bauman-koch-1983	cran_mada_0_5_12
diag-mada-smoking-007	diagnostic_performance	specificity	proportion	cran_mada_0_5_12:smoking:bauman-koch-1983	cran_mada_0_5_12
diag-mada-smoking-007	diagnostic_performance	ppv	proportion	cran_mada_0_5_12:smoking:bauman-koch-1983	cran_mada_0_5_12
diag-mada-smoking-007	diagnostic_performance	npv	proportion	cran_mada_0_5_12:smoking:bauman-koch-1983	cran_mada_0_5_12
diag-mada-smoking-007	diagnostic_performance	lr_positive	ratio	cran_mada_0_5_12:smoking:bauman-koch-1983	cran_mada_0_5_12
diag-mada-smoking-007	diagnostic_performance	lr_negative	ratio	cran_mada_0_5_12:smoking:bauman-koch-1983	cran_mada_0_5_12
diag-mada-smoking-007	diagnostic_performance	diagnostic_odds_ratio	ratio	cran_mada_0_5_12:smoking:bauman-koch-1983	cran_mada_0_5_12
diag-mada-smoking-007	diagnostic_performance	accuracy	proportion	cran_mada_0_5_12:smoking:bauman-koch-1983	cran_mada_0_5_12
diag-mada-smoking-008	diagnostic_performance	sensitivity	proportion	cran_mada_0_5_12:smoking:cohen-bartsch-1980	cran_mada_0_5_12
diag-mada-smoking-008	diagnostic_performance	specificity	proportion	cran_mada_0_5_12:smoking:cohen-bartsch-1980	cran_mada_0_5_12
diag-mada-smoking-008	diagnostic_performance	ppv	proportion	cran_mada_0_5_12:smoking:cohen-bartsch-1980	cran_mada_0_5_12
diag-mada-smoking-008	diagnostic_performance	npv	proportion	cran_mada_0_5_12:smoking:cohen-bartsch-1980	cran_mada_0_5_12
diag-mada-smoking-008	diagnostic_performance	lr_positive	ratio	cran_mada_0_5_12:smoking:cohen-bartsch-1980	cran_mada_0_5_12
diag-mada-smoking-008	diagnostic_performance	lr_negative	ratio	cran_mada_0_5_12:smoking:cohen-bartsch-1980	cran_mada_0_5_12
diag-mada-smoking-008	diagnostic_performance	diagnostic_odds_ratio	ratio	cran_mada_0_5_12:smoking:cohen-bartsch-1980	cran_mada_0_5_12
diag-mada-smoking-008	diagnostic_performance	accuracy	proportion	cran_mada_0_5_12:smoking:cohen-bartsch-1980	cran_mada_0_5_12
diag-mada-smoking-009	diagnostic_performance	sensitivity	proportion	cran_mada_0_5_12:smoking:cohen-bartsch-1980	cran_mada_0_5_12
diag-mada-smoking-009	diagnostic_performance	specificity	proportion	cran_mada_0_5_12:smoking:cohen-bartsch-1980	cran_mada_0_5_12
diag-mada-smoking-009	diagnostic_performance	ppv	proportion	cran_mada_0_5_12:smoking:cohen-bartsch-1980	cran_mada_0_5_12
diag-mada-smoking-009	diagnostic_performance	npv	proportion	cran_mada_0_5_12:smoking:cohen-bartsch-1980	cran_mada_0_5_12
diag-mada-smoking-009	diagnostic_performance	lr_positive	ratio	cran_mada_0_5_12:smoking:cohen-bartsch-1980	cran_mada_0_5_12
diag-mada-smoking-009	diagnostic_performance	lr_negative	ratio	cran_mada_0_5_12:smoking:cohen-bartsch-1980	cran_mada_0_5_12
diag-mada-smoking-009	diagnostic_performance	diagnostic_odds_ratio	ratio	cran_mada_0_5_12:smoking:cohen-bartsch-1980	cran_mada_0_5_12
diag-mada-smoking-009	diagnostic_performance	accuracy	proportion	cran_mada_0_5_12:smoking:cohen-bartsch-1980	cran_mada_0_5_12
diag-mada-smoking-010	diagnostic_performance	sensitivity	proportion	cran_mada_0_5_12:smoking:fortman-et-al-1984	cran_mada_0_5_12
diag-mada-smoking-010	diagnostic_performance	specificity	proportion	cran_mada_0_5_12:smoking:fortman-et-al-1984	cran_mada_0_5_12
diag-mada-smoking-010	diagnostic_performance	ppv	proportion	cran_mada_0_5_12:smoking:fortman-et-al-1984	cran_mada_0_5_12
diag-mada-smoking-010	diagnostic_performance	npv	proportion	cran_mada_0_5_12:smoking:fortman-et-al-1984	cran_mada_0_5_12
diag-mada-smoking-010	diagnostic_performance	lr_positive	ratio	cran_mada_0_5_12:smoking:fortman-et-al-1984	cran_mada_0_5_12
diag-mada-smoking-010	diagnostic_performance	lr_negative	ratio	cran_mada_0_5_12:smoking:fortman-et-al-1984	cran_mada_0_5_12
diag-mada-smoking-010	diagnostic_performance	diagnostic_odds_ratio	ratio	cran_mada_0_5_12:smoking:fortman-et-al-1984	cran_mada_0_5_12
diag-mada-smoking-010	diagnostic_performance	accuracy	proportion	cran_mada_0_5_12:smoking:fortman-et-al-1984	cran_mada_0_5_12
diag-mada-smoking-011	diagnostic_performance	sensitivity	proportion	cran_mada_0_5_12:smoking:fortman-et-al-1984	cran_mada_0_5_12
diag-mada-smoking-011	diagnostic_performance	specificity	proportion	cran_mada_0_5_12:smoking:fortman-et-al-1984	cran_mada_0_5_12
diag-mada-smoking-011	diagnostic_performance	ppv	proportion	cran_mada_0_5_12:smoking:fortman-et-al-1984	cran_mada_0_5_12
diag-mada-smoking-011	diagnostic_performance	npv	proportion	cran_mada_0_5_12:smoking:fortman-et-al-1984	cran_mada_0_5_12
diag-mada-smoking-011	diagnostic_performance	lr_positive	ratio	cran_mada_0_5_12:smoking:fortman-et-al-1984	cran_mada_0_5_12
diag-mada-smoking-011	diagnostic_performance	lr_negative	ratio	cran_mada_0_5_12:smoking:fortman-et-al-1984	cran_mada_0_5_12
diag-mada-smoking-011	diagnostic_performance	diagnostic_odds_ratio	ratio	cran_mada_0_5_12:smoking:fortman-et-al-1984	cran_mada_0_5_12
diag-mada-smoking-011	diagnostic_performance	accuracy	proportion	cran_mada_0_5_12:smoking:fortman-et-al-1984	cran_mada_0_5_12
diag-mada-smoking-012	diagnostic_performance	sensitivity	proportion	cran_mada_0_5_12:smoking:gillies-et-al-1982	cran_mada_0_5_12
diag-mada-smoking-012	diagnostic_performance	specificity	proportion	cran_mada_0_5_12:smoking:gillies-et-al-1982	cran_mada_0_5_12
diag-mada-smoking-012	diagnostic_performance	ppv	proportion	cran_mada_0_5_12:smoking:gillies-et-al-1982	cran_mada_0_5_12
diag-mada-smoking-012	diagnostic_performance	npv	proportion	cran_mada_0_5_12:smoking:gillies-et-al-1982	cran_mada_0_5_12
diag-mada-smoking-012	diagnostic_performance	lr_positive	ratio	cran_mada_0_5_12:smoking:gillies-et-al-1982	cran_mada_0_5_12
diag-mada-smoking-012	diagnostic_performance	lr_negative	ratio	cran_mada_0_5_12:smoking:gillies-et-al-1982	cran_mada_0_5_12
diag-mada-smoking-012	diagnostic_performance	diagnostic_odds_ratio	ratio	cran_mada_0_5_12:smoking:gillies-et-al-1982	cran_mada_0_5_12
diag-mada-smoking-012	diagnostic_performance	accuracy	proportion	cran_mada_0_5_12:smoking:gillies-et-al-1982	cran_mada_0_5_12
diag-mada-smoking-013	diagnostic_performance	sensitivity	proportion	cran_mada_0_5_12:smoking:haddow-et-al-1986	cran_mada_0_5_12
diag-mada-smoking-013	diagnostic_performance	specificity	proportion	cran_mada_0_5_12:smoking:haddow-et-al-1986	cran_mada_0_5_12
diag-mada-smoking-013	diagnostic_performance	ppv	proportion	cran_mada_0_5_12:smoking:haddow-et-al-1986	cran_mada_0_5_12
diag-mada-smoking-013	diagnostic_performance	npv	proportion	cran_mada_0_5_12:smoking:haddow-et-al-1986	cran_mada_0_5_12
diag-mada-smoking-013	diagnostic_performance	lr_positive	ratio	cran_mada_0_5_12:smoking:haddow-et-al-1986	cran_mada_0_5_12
diag-mada-smoking-013	diagnostic_performance	lr_negative	ratio	cran_mada_0_5_12:smoking:haddow-et-al-1986	cran_mada_0_5_12
diag-mada-smoking-013	diagnostic_performance	diagnostic_odds_ratio	ratio	cran_mada_0_5_12:smoking:haddow-et-al-1986	cran_mada_0_5_12
diag-mada-smoking-013	diagnostic_performance	accuracy	proportion	cran_mada_0_5_12:smoking:haddow-et-al-1986	cran_mada_0_5_12
diag-mada-smoking-014	diagnostic_performance	sensitivity	proportion	cran_mada_0_5_12:smoking:luepker-et-al-1981	cran_mada_0_5_12
diag-mada-smoking-014	diagnostic_performance	specificity	proportion	cran_mada_0_5_12:smoking:luepker-et-al-1981	cran_mada_0_5_12
diag-mada-smoking-014	diagnostic_performance	ppv	proportion	cran_mada_0_5_12:smoking:luepker-et-al-1981	cran_mada_0_5_12
diag-mada-smoking-014	diagnostic_performance	npv	proportion	cran_mada_0_5_12:smoking:luepker-et-al-1981	cran_mada_0_5_12
diag-mada-smoking-014	diagnostic_performance	lr_positive	ratio	cran_mada_0_5_12:smoking:luepker-et-al-1981	cran_mada_0_5_12
diag-mada-smoking-014	diagnostic_performance	lr_negative	ratio	cran_mada_0_5_12:smoking:luepker-et-al-1981	cran_mada_0_5_12
diag-mada-smoking-014	diagnostic_performance	diagnostic_odds_ratio	ratio	cran_mada_0_5_12:smoking:luepker-et-al-1981	cran_mada_0_5_12
diag-mada-smoking-014	diagnostic_performance	accuracy	proportion	cran_mada_0_5_12:smoking:luepker-et-al-1981	cran_mada_0_5_12
diag-mada-smoking-016	diagnostic_performance	sensitivity	proportion	cran_mada_0_5_12:smoking:luepker-et-al-1989	cran_mada_0_5_12
diag-mada-smoking-016	diagnostic_performance	specificity	proportion	cran_mada_0_5_12:smoking:luepker-et-al-1989	cran_mada_0_5_12
diag-mada-smoking-016	diagnostic_performance	ppv	proportion	cran_mada_0_5_12:smoking:luepker-et-al-1989	cran_mada_0_5_12
diag-mada-smoking-016	diagnostic_performance	npv	proportion	cran_mada_0_5_12:smoking:luepker-et-al-1989	cran_mada_0_5_12
diag-mada-smoking-016	diagnostic_performance	lr_positive	ratio	cran_mada_0_5_12:smoking:luepker-et-al-1989	cran_mada_0_5_12
diag-mada-smoking-016	diagnostic_performance	lr_negative	ratio	cran_mada_0_5_12:smoking:luepker-et-al-1989	cran_mada_0_5_12
diag-mada-smoking-016	diagnostic_performance	diagnostic_odds_ratio	ratio	cran_mada_0_5_12:smoking:luepker-et-al-1989	cran_mada_0_5_12
diag-mada-smoking-016	diagnostic_performance	accuracy	proportion	cran_mada_0_5_12:smoking:luepker-et-al-1989	cran_mada_0_5_12
diag-mada-smoking-019	diagnostic_performance	sensitivity	proportion	cran_mada_0_5_12:smoking:mcneill-et-al-1987	cran_mada_0_5_12
diag-mada-smoking-019	diagnostic_performance	specificity	proportion	cran_mada_0_5_12:smoking:mcneill-et-al-1987	cran_mada_0_5_12
diag-mada-smoking-019	diagnostic_performance	ppv	proportion	cran_mada_0_5_12:smoking:mcneill-et-al-1987	cran_mada_0_5_12
diag-mada-smoking-019	diagnostic_performance	npv	proportion	cran_mada_0_5_12:smoking:mcneill-et-al-1987	cran_mada_0_5_12
diag-mada-smoking-019	diagnostic_performance	lr_positive	ratio	cran_mada_0_5_12:smoking:mcneill-et-al-1987	cran_mada_0_5_12
diag-mada-smoking-019	diagnostic_performance	lr_negative	ratio	cran_mada_0_5_12:smoking:mcneill-et-al-1987	cran_mada_0_5_12
diag-mada-smoking-019	diagnostic_performance	diagnostic_odds_ratio	ratio	cran_mada_0_5_12:smoking:mcneill-et-al-1987	cran_mada_0_5_12
diag-mada-smoking-019	diagnostic_performance	accuracy	proportion	cran_mada_0_5_12:smoking:mcneill-et-al-1987	cran_mada_0_5_12
diag-mada-smoking-020	diagnostic_performance	sensitivity	proportion	cran_mada_0_5_12:smoking:murray-et-al-1987	cran_mada_0_5_12
diag-mada-smoking-020	diagnostic_performance	specificity	proportion	cran_mada_0_5_12:smoking:murray-et-al-1987	cran_mada_0_5_12
diag-mada-smoking-020	diagnostic_performance	ppv	proportion	cran_mada_0_5_12:smoking:murray-et-al-1987	cran_mada_0_5_12
diag-mada-smoking-020	diagnostic_performance	npv	proportion	cran_mada_0_5_12:smoking:murray-et-al-1987	cran_mada_0_5_12
diag-mada-smoking-020	diagnostic_performance	lr_positive	ratio	cran_mada_0_5_12:smoking:murray-et-al-1987	cran_mada_0_5_12
diag-mada-smoking-020	diagnostic_performance	lr_negative	ratio	cran_mada_0_5_12:smoking:murray-et-al-1987	cran_mada_0_5_12
diag-mada-smoking-020	diagnostic_performance	diagnostic_odds_ratio	ratio	cran_mada_0_5_12:smoking:murray-et-al-1987	cran_mada_0_5_12
diag-mada-smoking-020	diagnostic_performance	accuracy	proportion	cran_mada_0_5_12:smoking:murray-et-al-1987	cran_mada_0_5_12
diag-mada-smoking-022	diagnostic_performance	sensitivity	proportion	cran_mada_0_5_12:smoking:murray-et-al-1987	cran_mada_0_5_12
diag-mada-smoking-022	diagnostic_performance	specificity	proportion	cran_mada_0_5_12:smoking:murray-et-al-1987	cran_mada_0_5_12
diag-mada-smoking-022	diagnostic_performance	ppv	proportion	cran_mada_0_5_12:smoking:murray-et-al-1987	cran_mada_0_5_12
diag-mada-smoking-022	diagnostic_performance	npv	proportion	cran_mada_0_5_12:smoking:murray-et-al-1987	cran_mada_0_5_12
diag-mada-smoking-022	diagnostic_performance	lr_positive	ratio	cran_mada_0_5_12:smoking:murray-et-al-1987	cran_mada_0_5_12
diag-mada-smoking-022	diagnostic_performance	lr_negative	ratio	cran_mada_0_5_12:smoking:murray-et-al-1987	cran_mada_0_5_12
diag-mada-smoking-022	diagnostic_performance	diagnostic_odds_ratio	ratio	cran_mada_0_5_12:smoking:murray-et-al-1987	cran_mada_0_5_12
diag-mada-smoking-022	diagnostic_performance	accuracy	proportion	cran_mada_0_5_12:smoking:murray-et-al-1987	cran_mada_0_5_12
diag-mada-smoking-024	diagnostic_performance	sensitivity	proportion	cran_mada_0_5_12:smoking:pechacek-1984	cran_mada_0_5_12
diag-mada-smoking-024	diagnostic_performance	specificity	proportion	cran_mada_0_5_12:smoking:pechacek-1984	cran_mada_0_5_12
diag-mada-smoking-024	diagnostic_performance	ppv	proportion	cran_mada_0_5_12:smoking:pechacek-1984	cran_mada_0_5_12
diag-mada-smoking-024	diagnostic_performance	npv	proportion	cran_mada_0_5_12:smoking:pechacek-1984	cran_mada_0_5_12
diag-mada-smoking-024	diagnostic_performance	lr_positive	ratio	cran_mada_0_5_12:smoking:pechacek-1984	cran_mada_0_5_12
diag-mada-smoking-024	diagnostic_performance	lr_negative	ratio	cran_mada_0_5_12:smoking:pechacek-1984	cran_mada_0_5_12
diag-mada-smoking-024	diagnostic_performance	diagnostic_odds_ratio	ratio	cran_mada_0_5_12:smoking:pechacek-1984	cran_mada_0_5_12
diag-mada-smoking-024	diagnostic_performance	accuracy	proportion	cran_mada_0_5_12:smoking:pechacek-1984	cran_mada_0_5_12
diag-mada-smoking-025	diagnostic_performance	sensitivity	proportion	cran_mada_0_5_12:smoking:pechacek-1984	cran_mada_0_5_12
diag-mada-smoking-025	diagnostic_performance	specificity	proportion	cran_mada_0_5_12:smoking:pechacek-1984	cran_mada_0_5_12
diag-mada-smoking-025	diagnostic_performance	ppv	proportion	cran_mada_0_5_12:smoking:pechacek-1984	cran_mada_0_5_12
diag-mada-smoking-025	diagnostic_performance	npv	proportion	cran_mada_0_5_12:smoking:pechacek-1984	cran_mada_0_5_12
diag-mada-smoking-025	diagnostic_performance	lr_positive	ratio	cran_mada_0_5_12:smoking:pechacek-1984	cran_mada_0_5_12
diag-mada-smoking-025	diagnostic_performance	lr_negative	ratio	cran_mada_0_5_12:smoking:pechacek-1984	cran_mada_0_5_12
diag-mada-smoking-025	diagnostic_performance	diagnostic_odds_ratio	ratio	cran_mada_0_5_12:smoking:pechacek-1984	cran_mada_0_5_12
diag-mada-smoking-025	diagnostic_performance	accuracy	proportion	cran_mada_0_5_12:smoking:pechacek-1984	cran_mada_0_5_12
diag-mada-smoking-027	diagnostic_performance	sensitivity	proportion	cran_mada_0_5_12:smoking:petitti-et-al-1981	cran_mada_0_5_12
diag-mada-smoking-027	diagnostic_performance	specificity	proportion	cran_mada_0_5_12:smoking:petitti-et-al-1981	cran_mada_0_5_12
diag-mada-smoking-027	diagnostic_performance	ppv	proportion	cran_mada_0_5_12:smoking:petitti-et-al-1981	cran_mada_0_5_12
diag-mada-smoking-027	diagnostic_performance	npv	proportion	cran_mada_0_5_12:smoking:petitti-et-al-1981	cran_mada_0_5_12
diag-mada-smoking-027	diagnostic_performance	lr_positive	ratio	cran_mada_0_5_12:smoking:petitti-et-al-1981	cran_mada_0_5_12
diag-mada-smoking-027	diagnostic_performance	lr_negative	ratio	cran_mada_0_5_12:smoking:petitti-et-al-1981	cran_mada_0_5_12
diag-mada-smoking-027	diagnostic_performance	diagnostic_odds_ratio	ratio	cran_mada_0_5_12:smoking:petitti-et-al-1981	cran_mada_0_5_12
diag-mada-smoking-027	diagnostic_performance	accuracy	proportion	cran_mada_0_5_12:smoking:petitti-et-al-1981	cran_mada_0_5_12
diag-mada-smoking-029	diagnostic_performance	sensitivity	proportion	cran_mada_0_5_12:smoking:pojer-et-al-1984	cran_mada_0_5_12
diag-mada-smoking-029	diagnostic_performance	specificity	proportion	cran_mada_0_5_12:smoking:pojer-et-al-1984	cran_mada_0_5_12
diag-mada-smoking-029	diagnostic_performance	ppv	proportion	cran_mada_0_5_12:smoking:pojer-et-al-1984	cran_mada_0_5_12
diag-mada-smoking-029	diagnostic_performance	npv	proportion	cran_mada_0_5_12:smoking:pojer-et-al-1984	cran_mada_0_5_12
diag-mada-smoking-029	diagnostic_performance	lr_positive	ratio	cran_mada_0_5_12:smoking:pojer-et-al-1984	cran_mada_0_5_12
diag-mada-smoking-029	diagnostic_performance	lr_negative	ratio	cran_mada_0_5_12:smoking:pojer-et-al-1984	cran_mada_0_5_12
diag-mada-smoking-029	diagnostic_performance	diagnostic_odds_ratio	ratio	cran_mada_0_5_12:smoking:pojer-et-al-1984	cran_mada_0_5_12
diag-mada-smoking-029	diagnostic_performance	accuracy	proportion	cran_mada_0_5_12:smoking:pojer-et-al-1984	cran_mada_0_5_12
diag-mada-smoking-031	diagnostic_performance	sensitivity	proportion	cran_mada_0_5_12:smoking:pojer-et-al-1984	cran_mada_0_5_12
diag-mada-smoking-031	diagnostic_performance	specificity	proportion	cran_mada_0_5_12:smoking:pojer-et-al-1984	cran_mada_0_5_12
diag-mada-smoking-031	diagnostic_performance	ppv	proportion	cran_mada_0_5_12:smoking:pojer-et-al-1984	cran_mada_0_5_12
diag-mada-smoking-031	diagnostic_performance	npv	proportion	cran_mada_0_5_12:smoking:pojer-et-al-1984	cran_mada_0_5_12
diag-mada-smoking-031	diagnostic_performance	lr_positive	ratio	cran_mada_0_5_12:smoking:pojer-et-al-1984	cran_mada_0_5_12
diag-mada-smoking-031	diagnostic_performance	lr_negative	ratio	cran_mada_0_5_12:smoking:pojer-et-al-1984	cran_mada_0_5_12
diag-mada-smoking-031	diagnostic_performance	diagnostic_odds_ratio	ratio	cran_mada_0_5_12:smoking:pojer-et-al-1984	cran_mada_0_5_12
diag-mada-smoking-031	diagnostic_performance	accuracy	proportion	cran_mada_0_5_12:smoking:pojer-et-al-1984	cran_mada_0_5_12
diag-mada-smoking-032	diagnostic_performance	sensitivity	proportion	cran_mada_0_5_12:smoking:prignot-1987	cran_mada_0_5_12
diag-mada-smoking-032	diagnostic_performance	specificity	proportion	cran_mada_0_5_12:smoking:prignot-1987	cran_mada_0_5_12
diag-mada-smoking-032	diagnostic_performance	ppv	proportion	cran_mada_0_5_12:smoking:prignot-1987	cran_mada_0_5_12
diag-mada-smoking-032	diagnostic_performance	npv	proportion	cran_mada_0_5_12:smoking:prignot-1987	cran_mada_0_5_12
diag-mada-smoking-032	diagnostic_performance	lr_positive	ratio	cran_mada_0_5_12:smoking:prignot-1987	cran_mada_0_5_12
diag-mada-smoking-032	diagnostic_performance	lr_negative	ratio	cran_mada_0_5_12:smoking:prignot-1987	cran_mada_0_5_12
diag-mada-smoking-032	diagnostic_performance	diagnostic_odds_ratio	ratio	cran_mada_0_5_12:smoking:prignot-1987	cran_mada_0_5_12
diag-mada-smoking-032	diagnostic_performance	accuracy	proportion	cran_mada_0_5_12:smoking:prignot-1987	cran_mada_0_5_12
diag-mada-smoking-034	diagnostic_performance	sensitivity	proportion	cran_mada_0_5_12:smoking:saloojee-et-al-1982	cran_mada_0_5_12
diag-mada-smoking-034	diagnostic_performance	specificity	proportion	cran_mada_0_5_12:smoking:saloojee-et-al-1982	cran_mada_0_5_12
diag-mada-smoking-034	diagnostic_performance	ppv	proportion	cran_mada_0_5_12:smoking:saloojee-et-al-1982	cran_mada_0_5_12
diag-mada-smoking-034	diagnostic_performance	npv	proportion	cran_mada_0_5_12:smoking:saloojee-et-al-1982	cran_mada_0_5_12
diag-mada-smoking-034	diagnostic_performance	lr_positive	ratio	cran_mada_0_5_12:smoking:saloojee-et-al-1982	cran_mada_0_5_12
diag-mada-smoking-034	diagnostic_performance	lr_negative	ratio	cran_mada_0_5_12:smoking:saloojee-et-al-1982	cran_mada_0_5_12
diag-mada-smoking-034	diagnostic_performance	diagnostic_odds_ratio	ratio	cran_mada_0_5_12:smoking:saloojee-et-al-1982	cran_mada_0_5_12
diag-mada-smoking-034	diagnostic_performance	accuracy	proportion	cran_mada_0_5_12:smoking:saloojee-et-al-1982	cran_mada_0_5_12
diag-mada-smoking-035	diagnostic_performance	sensitivity	proportion	cran_mada_0_5_12:smoking:sillett-et-al-1978	cran_mada_0_5_12
diag-mada-smoking-035	diagnostic_performance	specificity	proportion	cran_mada_0_5_12:smoking:sillett-et-al-1978	cran_mada_0_5_12
diag-mada-smoking-035	diagnostic_performance	ppv	proportion	cran_mada_0_5_12:smoking:sillett-et-al-1978	cran_mada_0_5_12
diag-mada-smoking-035	diagnostic_performance	npv	proportion	cran_mada_0_5_12:smoking:sillett-et-al-1978	cran_mada_0_5_12
diag-mada-smoking-035	diagnostic_performance	lr_positive	ratio	cran_mada_0_5_12:smoking:sillett-et-al-1978	cran_mada_0_5_12
diag-mada-smoking-035	diagnostic_performance	lr_negative	ratio	cran_mada_0_5_12:smoking:sillett-et-al-1978	cran_mada_0_5_12
diag-mada-smoking-035	diagnostic_performance	diagnostic_odds_ratio	ratio	cran_mada_0_5_12:smoking:sillett-et-al-1978	cran_mada_0_5_12
diag-mada-smoking-035	diagnostic_performance	accuracy	proportion	cran_mada_0_5_12:smoking:sillett-et-al-1978	cran_mada_0_5_12
diag-mada-smoking-037	diagnostic_performance	sensitivity	proportion	cran_mada_0_5_12:smoking:slattery-et-al-1989	cran_mada_0_5_12
diag-mada-smoking-037	diagnostic_performance	specificity	proportion	cran_mada_0_5_12:smoking:slattery-et-al-1989	cran_mada_0_5_12
diag-mada-smoking-037	diagnostic_performance	ppv	proportion	cran_mada_0_5_12:smoking:slattery-et-al-1989	cran_mada_0_5_12
diag-mada-smoking-037	diagnostic_performance	npv	proportion	cran_mada_0_5_12:smoking:slattery-et-al-1989	cran_mada_0_5_12
diag-mada-smoking-037	diagnostic_performance	lr_positive	ratio	cran_mada_0_5_12:smoking:slattery-et-al-1989	cran_mada_0_5_12
diag-mada-smoking-037	diagnostic_performance	lr_negative	ratio	cran_mada_0_5_12:smoking:slattery-et-al-1989	cran_mada_0_5_12
diag-mada-smoking-037	diagnostic_performance	diagnostic_odds_ratio	ratio	cran_mada_0_5_12:smoking:slattery-et-al-1989	cran_mada_0_5_12
diag-mada-smoking-037	diagnostic_performance	accuracy	proportion	cran_mada_0_5_12:smoking:slattery-et-al-1989	cran_mada_0_5_12
diag-mada-smoking-039	diagnostic_performance	sensitivity	proportion	cran_mada_0_5_12:smoking:stookey-et-al-1987	cran_mada_0_5_12
diag-mada-smoking-039	diagnostic_performance	specificity	proportion	cran_mada_0_5_12:smoking:stookey-et-al-1987	cran_mada_0_5_12
diag-mada-smoking-039	diagnostic_performance	ppv	proportion	cran_mada_0_5_12:smoking:stookey-et-al-1987	cran_mada_0_5_12
diag-mada-smoking-039	diagnostic_performance	npv	proportion	cran_mada_0_5_12:smoking:stookey-et-al-1987	cran_mada_0_5_12
diag-mada-smoking-039	diagnostic_performance	lr_positive	ratio	cran_mada_0_5_12:smoking:stookey-et-al-1987	cran_mada_0_5_12
diag-mada-smoking-039	diagnostic_performance	lr_negative	ratio	cran_mada_0_5_12:smoking:stookey-et-al-1987	cran_mada_0_5_12
diag-mada-smoking-039	diagnostic_performance	diagnostic_odds_ratio	ratio	cran_mada_0_5_12:smoking:stookey-et-al-1987	cran_mada_0_5_12
diag-mada-smoking-039	diagnostic_performance	accuracy	proportion	cran_mada_0_5_12:smoking:stookey-et-al-1987	cran_mada_0_5_12
diag-mada-smoking-041	diagnostic_performance	sensitivity	proportion	cran_mada_0_5_12:smoking:stookey-et-al-1987	cran_mada_0_5_12
diag-mada-smoking-041	diagnostic_performance	specificity	proportion	cran_mada_0_5_12:smoking:stookey-et-al-1987	cran_mada_0_5_12
diag-mada-smoking-041	diagnostic_performance	ppv	proportion	cran_mada_0_5_12:smoking:stookey-et-al-1987	cran_mada_0_5_12
diag-mada-smoking-041	diagnostic_performance	npv	proportion	cran_mada_0_5_12:smoking:stookey-et-al-1987	cran_mada_0_5_12
diag-mada-smoking-041	diagnostic_performance	lr_positive	ratio	cran_mada_0_5_12:smoking:stookey-et-al-1987	cran_mada_0_5_12
diag-mada-smoking-041	diagnostic_performance	lr_negative	ratio	cran_mada_0_5_12:smoking:stookey-et-al-1987	cran_mada_0_5_12
diag-mada-smoking-041	diagnostic_performance	diagnostic_odds_ratio	ratio	cran_mada_0_5_12:smoking:stookey-et-al-1987	cran_mada_0_5_12
diag-mada-smoking-041	diagnostic_performance	accuracy	proportion	cran_mada_0_5_12:smoking:stookey-et-al-1987	cran_mada_0_5_12
diag-mada-smoking-044	diagnostic_performance	sensitivity	proportion	cran_mada_0_5_12:smoking:van-vunakis-1989	cran_mada_0_5_12
diag-mada-smoking-044	diagnostic_performance	specificity	proportion	cran_mada_0_5_12:smoking:van-vunakis-1989	cran_mada_0_5_12
diag-mada-smoking-044	diagnostic_performance	ppv	proportion	cran_mada_0_5_12:smoking:van-vunakis-1989	cran_mada_0_5_12
diag-mada-smoking-044	diagnostic_performance	npv	proportion	cran_mada_0_5_12:smoking:van-vunakis-1989	cran_mada_0_5_12
diag-mada-smoking-044	diagnostic_performance	lr_positive	ratio	cran_mada_0_5_12:smoking:van-vunakis-1989	cran_mada_0_5_12
diag-mada-smoking-044	diagnostic_performance	lr_negative	ratio	cran_mada_0_5_12:smoking:van-vunakis-1989	cran_mada_0_5_12
diag-mada-smoking-044	diagnostic_performance	diagnostic_odds_ratio	ratio	cran_mada_0_5_12:smoking:van-vunakis-1989	cran_mada_0_5_12
diag-mada-smoking-044	diagnostic_performance	accuracy	proportion	cran_mada_0_5_12:smoking:van-vunakis-1989	cran_mada_0_5_12
diag-mada-smoking-045	diagnostic_performance	sensitivity	proportion	cran_mada_0_5_12:smoking:vogt-et-al-1977	cran_mada_0_5_12
diag-mada-smoking-045	diagnostic_performance	specificity	proportion	cran_mada_0_5_12:smoking:vogt-et-al-1977	cran_mada_0_5_12
diag-mada-smoking-045	diagnostic_performance	ppv	proportion	cran_mada_0_5_12:smoking:vogt-et-al-1977	cran_mada_0_5_12
diag-mada-smoking-045	diagnostic_performance	npv	proportion	cran_mada_0_5_12:smoking:vogt-et-al-1977	cran_mada_0_5_12
diag-mada-smoking-045	diagnostic_performance	lr_positive	ratio	cran_mada_0_5_12:smoking:vogt-et-al-1977	cran_mada_0_5_12
diag-mada-smoking-045	diagnostic_performance	lr_negative	ratio	cran_mada_0_5_12:smoking:vogt-et-al-1977	cran_mada_0_5_12
diag-mada-smoking-045	diagnostic_performance	diagnostic_odds_ratio	ratio	cran_mada_0_5_12:smoking:vogt-et-al-1977	cran_mada_0_5_12
diag-mada-smoking-045	diagnostic_performance	accuracy	proportion	cran_mada_0_5_12:smoking:vogt-et-al-1977	cran_mada_0_5_12
diag-mada-smoking-049	diagnostic_performance	sensitivity	proportion	cran_mada_0_5_12:smoking:wagenknecht-et-al-1990	cran_mada_0_5_12
diag-mada-smoking-049	diagnostic_performance	specificity	proportion	cran_mada_0_5_12:smoking:wagenknecht-et-al-1990	cran_mada_0_5_12
diag-mada-smoking-049	diagnostic_performance	ppv	proportion	cran_mada_0_5_12:smoking:wagenknecht-et-al-1990	cran_mada_0_5_12
diag-mada-smoking-049	diagnostic_performance	npv	proportion	cran_mada_0_5_12:smoking:wagenknecht-et-al-1990	cran_mada_0_5_12
diag-mada-smoking-049	diagnostic_performance	lr_positive	ratio	cran_mada_0_5_12:smoking:wagenknecht-et-al-1990	cran_mada_0_5_12
diag-mada-smoking-049	diagnostic_performance	lr_negative	ratio	cran_mada_0_5_12:smoking:wagenknecht-et-al-1990	cran_mada_0_5_12
diag-mada-smoking-049	diagnostic_performance	diagnostic_odds_ratio	ratio	cran_mada_0_5_12:smoking:wagenknecht-et-al-1990	cran_mada_0_5_12
diag-mada-smoking-049	diagnostic_performance	accuracy	proportion	cran_mada_0_5_12:smoking:wagenknecht-et-al-1990	cran_mada_0_5_12
diag-mada-smoking-050	diagnostic_performance	sensitivity	proportion	cran_mada_0_5_12:smoking:wald-et-al-1981	cran_mada_0_5_12
diag-mada-smoking-050	diagnostic_performance	specificity	proportion	cran_mada_0_5_12:smoking:wald-et-al-1981	cran_mada_0_5_12
diag-mada-smoking-050	diagnostic_performance	ppv	proportion	cran_mada_0_5_12:smoking:wald-et-al-1981	cran_mada_0_5_12
diag-mada-smoking-050	diagnostic_performance	npv	proportion	cran_mada_0_5_12:smoking:wald-et-al-1981	cran_mada_0_5_12
diag-mada-smoking-050	diagnostic_performance	lr_positive	ratio	cran_mada_0_5_12:smoking:wald-et-al-1981	cran_mada_0_5_12
diag-mada-smoking-050	diagnostic_performance	lr_negative	ratio	cran_mada_0_5_12:smoking:wald-et-al-1981	cran_mada_0_5_12
diag-mada-smoking-050	diagnostic_performance	diagnostic_odds_ratio	ratio	cran_mada_0_5_12:smoking:wald-et-al-1981	cran_mada_0_5_12
diag-mada-smoking-050	diagnostic_performance	accuracy	proportion	cran_mada_0_5_12:smoking:wald-et-al-1981	cran_mada_0_5_12
diag-mada-smoking-051	diagnostic_performance	sensitivity	proportion	cran_mada_0_5_12:smoking:williams-et-al-1979	cran_mada_0_5_12
diag-mada-smoking-051	diagnostic_performance	specificity	proportion	cran_mada_0_5_12:smoking:williams-et-al-1979	cran_mada_0_5_12
diag-mada-smoking-051	diagnostic_performance	ppv	proportion	cran_mada_0_5_12:smoking:williams-et-al-1979	cran_mada_0_5_12
diag-mada-smoking-051	diagnostic_performance	npv	proportion	cran_mada_0_5_12:smoking:williams-et-al-1979	cran_mada_0_5_12
diag-mada-smoking-051	diagnostic_performance	lr_positive	ratio	cran_mada_0_5_12:smoking:williams-et-al-1979	cran_mada_0_5_12
diag-mada-smoking-051	diagnostic_performance	lr_negative	ratio	cran_mada_0_5_12:smoking:williams-et-al-1979	cran_mada_0_5_12
diag-mada-smoking-051	diagnostic_performance	diagnostic_odds_ratio	ratio	cran_mada_0_5_12:smoking:williams-et-al-1979	cran_mada_0_5_12
diag-mada-smoking-051	diagnostic_performance	accuracy	proportion	cran_mada_0_5_12:smoking:williams-et-al-1979	cran_mada_0_5_12
diag-meta4diag-catheter-003	diagnostic_performance	sensitivity	proportion	cran_meta4diag_2_1_1:Catheter:cercenado-1990	cran_meta4diag_2_1_1
diag-meta4diag-catheter-003	diagnostic_performance	specificity	proportion	cran_meta4diag_2_1_1:Catheter:cercenado-1990	cran_meta4diag_2_1_1
diag-meta4diag-catheter-003	diagnostic_performance	ppv	proportion	cran_meta4diag_2_1_1:Catheter:cercenado-1990	cran_meta4diag_2_1_1
diag-meta4diag-catheter-003	diagnostic_performance	npv	proportion	cran_meta4diag_2_1_1:Catheter:cercenado-1990	cran_meta4diag_2_1_1
diag-meta4diag-catheter-003	diagnostic_performance	lr_positive	ratio	cran_meta4diag_2_1_1:Catheter:cercenado-1990	cran_meta4diag_2_1_1
diag-meta4diag-catheter-003	diagnostic_performance	lr_negative	ratio	cran_meta4diag_2_1_1:Catheter:cercenado-1990	cran_meta4diag_2_1_1
diag-meta4diag-catheter-003	diagnostic_performance	diagnostic_odds_ratio	ratio	cran_meta4diag_2_1_1:Catheter:cercenado-1990	cran_meta4diag_2_1_1
diag-meta4diag-catheter-003	diagnostic_performance	accuracy	proportion	cran_meta4diag_2_1_1:Catheter:cercenado-1990	cran_meta4diag_2_1_1
diag-meta4diag-catheter-006	diagnostic_performance	sensitivity	proportion	cran_meta4diag_2_1_1:Catheter:aufwerber-1991	cran_meta4diag_2_1_1
diag-meta4diag-catheter-006	diagnostic_performance	specificity	proportion	cran_meta4diag_2_1_1:Catheter:aufwerber-1991	cran_meta4diag_2_1_1
diag-meta4diag-catheter-006	diagnostic_performance	ppv	proportion	cran_meta4diag_2_1_1:Catheter:aufwerber-1991	cran_meta4diag_2_1_1
diag-meta4diag-catheter-006	diagnostic_performance	npv	proportion	cran_meta4diag_2_1_1:Catheter:aufwerber-1991	cran_meta4diag_2_1_1
diag-meta4diag-catheter-006	diagnostic_performance	lr_positive	ratio	cran_meta4diag_2_1_1:Catheter:aufwerber-1991	cran_meta4diag_2_1_1
diag-meta4diag-catheter-006	diagnostic_performance	lr_negative	ratio	cran_meta4diag_2_1_1:Catheter:aufwerber-1991	cran_meta4diag_2_1_1
diag-meta4diag-catheter-006	diagnostic_performance	diagnostic_odds_ratio	ratio	cran_meta4diag_2_1_1:Catheter:aufwerber-1991	cran_meta4diag_2_1_1
diag-meta4diag-catheter-006	diagnostic_performance	accuracy	proportion	cran_meta4diag_2_1_1:Catheter:aufwerber-1991	cran_meta4diag_2_1_1
diag-meta4diag-catheter-007	diagnostic_performance	sensitivity	proportion	cran_meta4diag_2_1_1:Catheter:kite-1999	cran_meta4diag_2_1_1
diag-meta4diag-catheter-007	diagnostic_performance	specificity	proportion	cran_meta4diag_2_1_1:Catheter:kite-1999	cran_meta4diag_2_1_1
diag-meta4diag-catheter-007	diagnostic_performance	ppv	proportion	cran_meta4diag_2_1_1:Catheter:kite-1999	cran_meta4diag_2_1_1
diag-meta4diag-catheter-007	diagnostic_performance	npv	proportion	cran_meta4diag_2_1_1:Catheter:kite-1999	cran_meta4diag_2_1_1
diag-meta4diag-catheter-007	diagnostic_performance	lr_positive	ratio	cran_meta4diag_2_1_1:Catheter:kite-1999	cran_meta4diag_2_1_1
diag-meta4diag-catheter-007	diagnostic_performance	lr_negative	ratio	cran_meta4diag_2_1_1:Catheter:kite-1999	cran_meta4diag_2_1_1
diag-meta4diag-catheter-007	diagnostic_performance	diagnostic_odds_ratio	ratio	cran_meta4diag_2_1_1:Catheter:kite-1999	cran_meta4diag_2_1_1
diag-meta4diag-catheter-007	diagnostic_performance	accuracy	proportion	cran_meta4diag_2_1_1:Catheter:kite-1999	cran_meta4diag_2_1_1
diag-meta4diag-catheter-010	diagnostic_performance	sensitivity	proportion	cran_meta4diag_2_1_1:Catheter:raad-1992	cran_meta4diag_2_1_1
diag-meta4diag-catheter-010	diagnostic_performance	specificity	proportion	cran_meta4diag_2_1_1:Catheter:raad-1992	cran_meta4diag_2_1_1
diag-meta4diag-catheter-010	diagnostic_performance	ppv	proportion	cran_meta4diag_2_1_1:Catheter:raad-1992	cran_meta4diag_2_1_1
diag-meta4diag-catheter-010	diagnostic_performance	npv	proportion	cran_meta4diag_2_1_1:Catheter:raad-1992	cran_meta4diag_2_1_1
diag-meta4diag-catheter-010	diagnostic_performance	lr_positive	ratio	cran_meta4diag_2_1_1:Catheter:raad-1992	cran_meta4diag_2_1_1
diag-meta4diag-catheter-010	diagnostic_performance	lr_negative	ratio	cran_meta4diag_2_1_1:Catheter:raad-1992	cran_meta4diag_2_1_1
diag-meta4diag-catheter-010	diagnostic_performance	diagnostic_odds_ratio	ratio	cran_meta4diag_2_1_1:Catheter:raad-1992	cran_meta4diag_2_1_1
diag-meta4diag-catheter-010	diagnostic_performance	accuracy	proportion	cran_meta4diag_2_1_1:Catheter:raad-1992	cran_meta4diag_2_1_1
diag-meta4diag-catheter-012	diagnostic_performance	sensitivity	proportion	cran_meta4diag_2_1_1:Catheter:collignon-1986	cran_meta4diag_2_1_1
diag-meta4diag-catheter-012	diagnostic_performance	specificity	proportion	cran_meta4diag_2_1_1:Catheter:collignon-1986	cran_meta4diag_2_1_1
diag-meta4diag-catheter-012	diagnostic_performance	ppv	proportion	cran_meta4diag_2_1_1:Catheter:collignon-1986	cran_meta4diag_2_1_1
diag-meta4diag-catheter-012	diagnostic_performance	npv	proportion	cran_meta4diag_2_1_1:Catheter:collignon-1986	cran_meta4diag_2_1_1
diag-meta4diag-catheter-012	diagnostic_performance	lr_positive	ratio	cran_meta4diag_2_1_1:Catheter:collignon-1986	cran_meta4diag_2_1_1
diag-meta4diag-catheter-012	diagnostic_performance	lr_negative	ratio	cran_meta4diag_2_1_1:Catheter:collignon-1986	cran_meta4diag_2_1_1
diag-meta4diag-catheter-012	diagnostic_performance	diagnostic_odds_ratio	ratio	cran_meta4diag_2_1_1:Catheter:collignon-1986	cran_meta4diag_2_1_1
diag-meta4diag-catheter-012	diagnostic_performance	accuracy	proportion	cran_meta4diag_2_1_1:Catheter:collignon-1986	cran_meta4diag_2_1_1
diag-meta4diag-catheter-013	diagnostic_performance	sensitivity	proportion	cran_meta4diag_2_1_1:Catheter:widmer-1992	cran_meta4diag_2_1_1
diag-meta4diag-catheter-013	diagnostic_performance	specificity	proportion	cran_meta4diag_2_1_1:Catheter:widmer-1992	cran_meta4diag_2_1_1
diag-meta4diag-catheter-013	diagnostic_performance	ppv	proportion	cran_meta4diag_2_1_1:Catheter:widmer-1992	cran_meta4diag_2_1_1
diag-meta4diag-catheter-013	diagnostic_performance	npv	proportion	cran_meta4diag_2_1_1:Catheter:widmer-1992	cran_meta4diag_2_1_1
diag-meta4diag-catheter-013	diagnostic_performance	lr_positive	ratio	cran_meta4diag_2_1_1:Catheter:widmer-1992	cran_meta4diag_2_1_1
diag-meta4diag-catheter-013	diagnostic_performance	lr_negative	ratio	cran_meta4diag_2_1_1:Catheter:widmer-1992	cran_meta4diag_2_1_1
diag-meta4diag-catheter-013	diagnostic_performance	diagnostic_odds_ratio	ratio	cran_meta4diag_2_1_1:Catheter:widmer-1992	cran_meta4diag_2_1_1
diag-meta4diag-catheter-013	diagnostic_performance	accuracy	proportion	cran_meta4diag_2_1_1:Catheter:widmer-1992	cran_meta4diag_2_1_1
diag-meta4diag-catheter-014	diagnostic_performance	sensitivity	proportion	cran_meta4diag_2_1_1:Catheter:jones-1986	cran_meta4diag_2_1_1
diag-meta4diag-catheter-014	diagnostic_performance	specificity	proportion	cran_meta4diag_2_1_1:Catheter:jones-1986	cran_meta4diag_2_1_1
diag-meta4diag-catheter-014	diagnostic_performance	ppv	proportion	cran_meta4diag_2_1_1:Catheter:jones-1986	cran_meta4diag_2_1_1
diag-meta4diag-catheter-014	diagnostic_performance	npv	proportion	cran_meta4diag_2_1_1:Catheter:jones-1986	cran_meta4diag_2_1_1
diag-meta4diag-catheter-014	diagnostic_performance	lr_positive	ratio	cran_meta4diag_2_1_1:Catheter:jones-1986	cran_meta4diag_2_1_1
diag-meta4diag-catheter-014	diagnostic_performance	lr_negative	ratio	cran_meta4diag_2_1_1:Catheter:jones-1986	cran_meta4diag_2_1_1
diag-meta4diag-catheter-014	diagnostic_performance	diagnostic_odds_ratio	ratio	cran_meta4diag_2_1_1:Catheter:jones-1986	cran_meta4diag_2_1_1
diag-meta4diag-catheter-014	diagnostic_performance	accuracy	proportion	cran_meta4diag_2_1_1:Catheter:jones-1986	cran_meta4diag_2_1_1
diag-meta4diag-catheter-015	diagnostic_performance	sensitivity	proportion	cran_meta4diag_2_1_1:Catheter:maki-1996	cran_meta4diag_2_1_1
diag-meta4diag-catheter-015	diagnostic_performance	specificity	proportion	cran_meta4diag_2_1_1:Catheter:maki-1996	cran_meta4diag_2_1_1
diag-meta4diag-catheter-015	diagnostic_performance	ppv	proportion	cran_meta4diag_2_1_1:Catheter:maki-1996	cran_meta4diag_2_1_1
diag-meta4diag-catheter-015	diagnostic_performance	npv	proportion	cran_meta4diag_2_1_1:Catheter:maki-1996	cran_meta4diag_2_1_1
diag-meta4diag-catheter-015	diagnostic_performance	lr_positive	ratio	cran_meta4diag_2_1_1:Catheter:maki-1996	cran_meta4diag_2_1_1
diag-meta4diag-catheter-015	diagnostic_performance	lr_negative	ratio	cran_meta4diag_2_1_1:Catheter:maki-1996	cran_meta4diag_2_1_1
diag-meta4diag-catheter-015	diagnostic_performance	diagnostic_odds_ratio	ratio	cran_meta4diag_2_1_1:Catheter:maki-1996	cran_meta4diag_2_1_1
diag-meta4diag-catheter-015	diagnostic_performance	accuracy	proportion	cran_meta4diag_2_1_1:Catheter:maki-1996	cran_meta4diag_2_1_1
diag-meta4diag-catheter-016	diagnostic_performance	sensitivity	proportion	cran_meta4diag_2_1_1:Catheter:collignon-1987	cran_meta4diag_2_1_1
diag-meta4diag-catheter-016	diagnostic_performance	specificity	proportion	cran_meta4diag_2_1_1:Catheter:collignon-1987	cran_meta4diag_2_1_1
diag-meta4diag-catheter-016	diagnostic_performance	ppv	proportion	cran_meta4diag_2_1_1:Catheter:collignon-1987	cran_meta4diag_2_1_1
diag-meta4diag-catheter-016	diagnostic_performance	npv	proportion	cran_meta4diag_2_1_1:Catheter:collignon-1987	cran_meta4diag_2_1_1
diag-meta4diag-catheter-016	diagnostic_performance	lr_positive	ratio	cran_meta4diag_2_1_1:Catheter:collignon-1987	cran_meta4diag_2_1_1
diag-meta4diag-catheter-016	diagnostic_performance	lr_negative	ratio	cran_meta4diag_2_1_1:Catheter:collignon-1987	cran_meta4diag_2_1_1
diag-meta4diag-catheter-016	diagnostic_performance	diagnostic_odds_ratio	ratio	cran_meta4diag_2_1_1:Catheter:collignon-1987	cran_meta4diag_2_1_1
diag-meta4diag-catheter-016	diagnostic_performance	accuracy	proportion	cran_meta4diag_2_1_1:Catheter:collignon-1987	cran_meta4diag_2_1_1
diag-meta4diag-catheter-018	diagnostic_performance	sensitivity	proportion	cran_meta4diag_2_1_1:Catheter:widmer-2003	cran_meta4diag_2_1_1
diag-meta4diag-catheter-018	diagnostic_performance	specificity	proportion	cran_meta4diag_2_1_1:Catheter:widmer-2003	cran_meta4diag_2_1_1
diag-meta4diag-catheter-018	diagnostic_performance	ppv	proportion	cran_meta4diag_2_1_1:Catheter:widmer-2003	cran_meta4diag_2_1_1
diag-meta4diag-catheter-018	diagnostic_performance	npv	proportion	cran_meta4diag_2_1_1:Catheter:widmer-2003	cran_meta4diag_2_1_1
diag-meta4diag-catheter-018	diagnostic_performance	lr_positive	ratio	cran_meta4diag_2_1_1:Catheter:widmer-2003	cran_meta4diag_2_1_1
diag-meta4diag-catheter-018	diagnostic_performance	lr_negative	ratio	cran_meta4diag_2_1_1:Catheter:widmer-2003	cran_meta4diag_2_1_1
diag-meta4diag-catheter-018	diagnostic_performance	diagnostic_odds_ratio	ratio	cran_meta4diag_2_1_1:Catheter:widmer-2003	cran_meta4diag_2_1_1
diag-meta4diag-catheter-018	diagnostic_performance	accuracy	proportion	cran_meta4diag_2_1_1:Catheter:widmer-2003	cran_meta4diag_2_1_1
diag-meta4diag-catheter-020	diagnostic_performance	sensitivity	proportion	cran_meta4diag_2_1_1:Catheter:widmer-2003	cran_meta4diag_2_1_1
diag-meta4diag-catheter-020	diagnostic_performance	specificity	proportion	cran_meta4diag_2_1_1:Catheter:widmer-2003	cran_meta4diag_2_1_1
diag-meta4diag-catheter-020	diagnostic_performance	ppv	proportion	cran_meta4diag_2_1_1:Catheter:widmer-2003	cran_meta4diag_2_1_1
diag-meta4diag-catheter-020	diagnostic_performance	npv	proportion	cran_meta4diag_2_1_1:Catheter:widmer-2003	cran_meta4diag_2_1_1
diag-meta4diag-catheter-020	diagnostic_performance	lr_positive	ratio	cran_meta4diag_2_1_1:Catheter:widmer-2003	cran_meta4diag_2_1_1
diag-meta4diag-catheter-020	diagnostic_performance	lr_negative	ratio	cran_meta4diag_2_1_1:Catheter:widmer-2003	cran_meta4diag_2_1_1
diag-meta4diag-catheter-020	diagnostic_performance	diagnostic_odds_ratio	ratio	cran_meta4diag_2_1_1:Catheter:widmer-2003	cran_meta4diag_2_1_1
diag-meta4diag-catheter-020	diagnostic_performance	accuracy	proportion	cran_meta4diag_2_1_1:Catheter:widmer-2003	cran_meta4diag_2_1_1
diag-meta4diag-catheter-024	diagnostic_performance	sensitivity	proportion	cran_meta4diag_2_1_1:Catheter:rello-1991	cran_meta4diag_2_1_1
diag-meta4diag-catheter-024	diagnostic_performance	specificity	proportion	cran_meta4diag_2_1_1:Catheter:rello-1991	cran_meta4diag_2_1_1
diag-meta4diag-catheter-024	diagnostic_performance	ppv	proportion	cran_meta4diag_2_1_1:Catheter:rello-1991	cran_meta4diag_2_1_1
diag-meta4diag-catheter-024	diagnostic_performance	npv	proportion	cran_meta4diag_2_1_1:Catheter:rello-1991	cran_meta4diag_2_1_1
diag-meta4diag-catheter-024	diagnostic_performance	lr_positive	ratio	cran_meta4diag_2_1_1:Catheter:rello-1991	cran_meta4diag_2_1_1
diag-meta4diag-catheter-024	diagnostic_performance	lr_negative	ratio	cran_meta4diag_2_1_1:Catheter:rello-1991	cran_meta4diag_2_1_1
diag-meta4diag-catheter-024	diagnostic_performance	diagnostic_odds_ratio	ratio	cran_meta4diag_2_1_1:Catheter:rello-1991	cran_meta4diag_2_1_1
diag-meta4diag-catheter-024	diagnostic_performance	accuracy	proportion	cran_meta4diag_2_1_1:Catheter:rello-1991	cran_meta4diag_2_1_1
diag-meta4diag-catheter-027	diagnostic_performance	sensitivity	proportion	cran_meta4diag_2_1_1:Catheter:kite-1997	cran_meta4diag_2_1_1
diag-meta4diag-catheter-027	diagnostic_performance	specificity	proportion	cran_meta4diag_2_1_1:Catheter:kite-1997	cran_meta4diag_2_1_1
diag-meta4diag-catheter-027	diagnostic_performance	ppv	proportion	cran_meta4diag_2_1_1:Catheter:kite-1997	cran_meta4diag_2_1_1
diag-meta4diag-catheter-027	diagnostic_performance	npv	proportion	cran_meta4diag_2_1_1:Catheter:kite-1997	cran_meta4diag_2_1_1
diag-meta4diag-catheter-027	diagnostic_performance	lr_positive	ratio	cran_meta4diag_2_1_1:Catheter:kite-1997	cran_meta4diag_2_1_1
diag-meta4diag-catheter-027	diagnostic_performance	lr_negative	ratio	cran_meta4diag_2_1_1:Catheter:kite-1997	cran_meta4diag_2_1_1
diag-meta4diag-catheter-027	diagnostic_performance	diagnostic_odds_ratio	ratio	cran_meta4diag_2_1_1:Catheter:kite-1997	cran_meta4diag_2_1_1
diag-meta4diag-catheter-027	diagnostic_performance	accuracy	proportion	cran_meta4diag_2_1_1:Catheter:kite-1997	cran_meta4diag_2_1_1
diag-meta4diag-catheter-028	diagnostic_performance	sensitivity	proportion	cran_meta4diag_2_1_1:Catheter:sherertz-1990	cran_meta4diag_2_1_1
diag-meta4diag-catheter-028	diagnostic_performance	specificity	proportion	cran_meta4diag_2_1_1:Catheter:sherertz-1990	cran_meta4diag_2_1_1
diag-meta4diag-catheter-028	diagnostic_performance	ppv	proportion	cran_meta4diag_2_1_1:Catheter:sherertz-1990	cran_meta4diag_2_1_1
diag-meta4diag-catheter-028	diagnostic_performance	npv	proportion	cran_meta4diag_2_1_1:Catheter:sherertz-1990	cran_meta4diag_2_1_1
diag-meta4diag-catheter-028	diagnostic_performance	lr_positive	ratio	cran_meta4diag_2_1_1:Catheter:sherertz-1990	cran_meta4diag_2_1_1
diag-meta4diag-catheter-028	diagnostic_performance	lr_negative	ratio	cran_meta4diag_2_1_1:Catheter:sherertz-1990	cran_meta4diag_2_1_1
diag-meta4diag-catheter-028	diagnostic_performance	diagnostic_odds_ratio	ratio	cran_meta4diag_2_1_1:Catheter:sherertz-1990	cran_meta4diag_2_1_1
diag-meta4diag-catheter-028	diagnostic_performance	accuracy	proportion	cran_meta4diag_2_1_1:Catheter:sherertz-1990	cran_meta4diag_2_1_1
diag-meta4diag-catheter-029	diagnostic_performance	sensitivity	proportion	cran_meta4diag_2_1_1:Catheter:raad-1992	cran_meta4diag_2_1_1
diag-meta4diag-catheter-029	diagnostic_performance	specificity	proportion	cran_meta4diag_2_1_1:Catheter:raad-1992	cran_meta4diag_2_1_1
diag-meta4diag-catheter-029	diagnostic_performance	ppv	proportion	cran_meta4diag_2_1_1:Catheter:raad-1992	cran_meta4diag_2_1_1
diag-meta4diag-catheter-029	diagnostic_performance	npv	proportion	cran_meta4diag_2_1_1:Catheter:raad-1992	cran_meta4diag_2_1_1
diag-meta4diag-catheter-029	diagnostic_performance	lr_positive	ratio	cran_meta4diag_2_1_1:Catheter:raad-1992	cran_meta4diag_2_1_1
diag-meta4diag-catheter-029	diagnostic_performance	lr_negative	ratio	cran_meta4diag_2_1_1:Catheter:raad-1992	cran_meta4diag_2_1_1
diag-meta4diag-catheter-029	diagnostic_performance	diagnostic_odds_ratio	ratio	cran_meta4diag_2_1_1:Catheter:raad-1992	cran_meta4diag_2_1_1
diag-meta4diag-catheter-029	diagnostic_performance	accuracy	proportion	cran_meta4diag_2_1_1:Catheter:raad-1992	cran_meta4diag_2_1_1
diag-meta4diag-catheter-031	diagnostic_performance	sensitivity	proportion	cran_meta4diag_2_1_1:Catheter:kelly-1996	cran_meta4diag_2_1_1
diag-meta4diag-catheter-031	diagnostic_performance	specificity	proportion	cran_meta4diag_2_1_1:Catheter:kelly-1996	cran_meta4diag_2_1_1
diag-meta4diag-catheter-031	diagnostic_performance	ppv	proportion	cran_meta4diag_2_1_1:Catheter:kelly-1996	cran_meta4diag_2_1_1
diag-meta4diag-catheter-031	diagnostic_performance	npv	proportion	cran_meta4diag_2_1_1:Catheter:kelly-1996	cran_meta4diag_2_1_1
diag-meta4diag-catheter-031	diagnostic_performance	lr_positive	ratio	cran_meta4diag_2_1_1:Catheter:kelly-1996	cran_meta4diag_2_1_1
diag-meta4diag-catheter-031	diagnostic_performance	lr_negative	ratio	cran_meta4diag_2_1_1:Catheter:kelly-1996	cran_meta4diag_2_1_1
diag-meta4diag-catheter-031	diagnostic_performance	diagnostic_odds_ratio	ratio	cran_meta4diag_2_1_1:Catheter:kelly-1996	cran_meta4diag_2_1_1
diag-meta4diag-catheter-031	diagnostic_performance	accuracy	proportion	cran_meta4diag_2_1_1:Catheter:kelly-1996	cran_meta4diag_2_1_1
diag-meta4diag-catheter-033	diagnostic_performance	sensitivity	proportion	cran_meta4diag_2_1_1:Catheter:bjornson-1982	cran_meta4diag_2_1_1
diag-meta4diag-catheter-033	diagnostic_performance	specificity	proportion	cran_meta4diag_2_1_1:Catheter:bjornson-1982	cran_meta4diag_2_1_1
diag-meta4diag-catheter-033	diagnostic_performance	ppv	proportion	cran_meta4diag_2_1_1:Catheter:bjornson-1982	cran_meta4diag_2_1_1
diag-meta4diag-catheter-033	diagnostic_performance	npv	proportion	cran_meta4diag_2_1_1:Catheter:bjornson-1982	cran_meta4diag_2_1_1
diag-meta4diag-catheter-033	diagnostic_performance	lr_positive	ratio	cran_meta4diag_2_1_1:Catheter:bjornson-1982	cran_meta4diag_2_1_1
diag-meta4diag-catheter-033	diagnostic_performance	lr_negative	ratio	cran_meta4diag_2_1_1:Catheter:bjornson-1982	cran_meta4diag_2_1_1
diag-meta4diag-catheter-033	diagnostic_performance	diagnostic_odds_ratio	ratio	cran_meta4diag_2_1_1:Catheter:bjornson-1982	cran_meta4diag_2_1_1
diag-meta4diag-catheter-033	diagnostic_performance	accuracy	proportion	cran_meta4diag_2_1_1:Catheter:bjornson-1982	cran_meta4diag_2_1_1
diag-meta4diag-scheidler-002	diagnostic_performance	sensitivity	proportion	cran_meta4diag_2_1_1:Scheidler:walsh-1981	cran_meta4diag_2_1_1
diag-meta4diag-scheidler-002	diagnostic_performance	specificity	proportion	cran_meta4diag_2_1_1:Scheidler:walsh-1981	cran_meta4diag_2_1_1
diag-meta4diag-scheidler-002	diagnostic_performance	ppv	proportion	cran_meta4diag_2_1_1:Scheidler:walsh-1981	cran_meta4diag_2_1_1
diag-meta4diag-scheidler-002	diagnostic_performance	npv	proportion	cran_meta4diag_2_1_1:Scheidler:walsh-1981	cran_meta4diag_2_1_1
diag-meta4diag-scheidler-002	diagnostic_performance	lr_positive	ratio	cran_meta4diag_2_1_1:Scheidler:walsh-1981	cran_meta4diag_2_1_1
diag-meta4diag-scheidler-002	diagnostic_performance	lr_negative	ratio	cran_meta4diag_2_1_1:Scheidler:walsh-1981	cran_meta4diag_2_1_1
diag-meta4diag-scheidler-002	diagnostic_performance	diagnostic_odds_ratio	ratio	cran_meta4diag_2_1_1:Scheidler:walsh-1981	cran_meta4diag_2_1_1
diag-meta4diag-scheidler-002	diagnostic_performance	accuracy	proportion	cran_meta4diag_2_1_1:Scheidler:walsh-1981	cran_meta4diag_2_1_1
diag-meta4diag-scheidler-003	diagnostic_performance	sensitivity	proportion	cran_meta4diag_2_1_1:Scheidler:brenner-1982	cran_meta4diag_2_1_1
diag-meta4diag-scheidler-003	diagnostic_performance	specificity	proportion	cran_meta4diag_2_1_1:Scheidler:brenner-1982	cran_meta4diag_2_1_1
diag-meta4diag-scheidler-003	diagnostic_performance	ppv	proportion	cran_meta4diag_2_1_1:Scheidler:brenner-1982	cran_meta4diag_2_1_1
diag-meta4diag-scheidler-003	diagnostic_performance	npv	proportion	cran_meta4diag_2_1_1:Scheidler:brenner-1982	cran_meta4diag_2_1_1
diag-meta4diag-scheidler-003	diagnostic_performance	lr_positive	ratio	cran_meta4diag_2_1_1:Scheidler:brenner-1982	cran_meta4diag_2_1_1
diag-meta4diag-scheidler-003	diagnostic_performance	lr_negative	ratio	cran_meta4diag_2_1_1:Scheidler:brenner-1982	cran_meta4diag_2_1_1
diag-meta4diag-scheidler-003	diagnostic_performance	diagnostic_odds_ratio	ratio	cran_meta4diag_2_1_1:Scheidler:brenner-1982	cran_meta4diag_2_1_1
diag-meta4diag-scheidler-003	diagnostic_performance	accuracy	proportion	cran_meta4diag_2_1_1:Scheidler:brenner-1982	cran_meta4diag_2_1_1
diag-meta4diag-scheidler-005	diagnostic_performance	sensitivity	proportion	cran_meta4diag_2_1_1:Scheidler:vanengelshoven-1984	cran_meta4diag_2_1_1
diag-meta4diag-scheidler-005	diagnostic_performance	specificity	proportion	cran_meta4diag_2_1_1:Scheidler:vanengelshoven-1984	cran_meta4diag_2_1_1
diag-meta4diag-scheidler-005	diagnostic_performance	ppv	proportion	cran_meta4diag_2_1_1:Scheidler:vanengelshoven-1984	cran_meta4diag_2_1_1
diag-meta4diag-scheidler-005	diagnostic_performance	npv	proportion	cran_meta4diag_2_1_1:Scheidler:vanengelshoven-1984	cran_meta4diag_2_1_1
diag-meta4diag-scheidler-005	diagnostic_performance	lr_positive	ratio	cran_meta4diag_2_1_1:Scheidler:vanengelshoven-1984	cran_meta4diag_2_1_1
diag-meta4diag-scheidler-005	diagnostic_performance	lr_negative	ratio	cran_meta4diag_2_1_1:Scheidler:vanengelshoven-1984	cran_meta4diag_2_1_1
diag-meta4diag-scheidler-005	diagnostic_performance	diagnostic_odds_ratio	ratio	cran_meta4diag_2_1_1:Scheidler:vanengelshoven-1984	cran_meta4diag_2_1_1
diag-meta4diag-scheidler-005	diagnostic_performance	accuracy	proportion	cran_meta4diag_2_1_1:Scheidler:vanengelshoven-1984	cran_meta4diag_2_1_1
diag-meta4diag-scheidler-007	diagnostic_performance	sensitivity	proportion	cran_meta4diag_2_1_1:Scheidler:vas-1985	cran_meta4diag_2_1_1
diag-meta4diag-scheidler-007	diagnostic_performance	specificity	proportion	cran_meta4diag_2_1_1:Scheidler:vas-1985	cran_meta4diag_2_1_1
diag-meta4diag-scheidler-007	diagnostic_performance	ppv	proportion	cran_meta4diag_2_1_1:Scheidler:vas-1985	cran_meta4diag_2_1_1
diag-meta4diag-scheidler-007	diagnostic_performance	npv	proportion	cran_meta4diag_2_1_1:Scheidler:vas-1985	cran_meta4diag_2_1_1
diag-meta4diag-scheidler-007	diagnostic_performance	lr_positive	ratio	cran_meta4diag_2_1_1:Scheidler:vas-1985	cran_meta4diag_2_1_1
diag-meta4diag-scheidler-007	diagnostic_performance	lr_negative	ratio	cran_meta4diag_2_1_1:Scheidler:vas-1985	cran_meta4diag_2_1_1
diag-meta4diag-scheidler-007	diagnostic_performance	diagnostic_odds_ratio	ratio	cran_meta4diag_2_1_1:Scheidler:vas-1985	cran_meta4diag_2_1_1
diag-meta4diag-scheidler-007	diagnostic_performance	accuracy	proportion	cran_meta4diag_2_1_1:Scheidler:vas-1985	cran_meta4diag_2_1_1
diag-meta4diag-scheidler-012	diagnostic_performance	sensitivity	proportion	cran_meta4diag_2_1_1:Scheidler:matsukuma-1989	cran_meta4diag_2_1_1
diag-meta4diag-scheidler-012	diagnostic_performance	specificity	proportion	cran_meta4diag_2_1_1:Scheidler:matsukuma-1989	cran_meta4diag_2_1_1
diag-meta4diag-scheidler-012	diagnostic_performance	ppv	proportion	cran_meta4diag_2_1_1:Scheidler:matsukuma-1989	cran_meta4diag_2_1_1
diag-meta4diag-scheidler-012	diagnostic_performance	npv	proportion	cran_meta4diag_2_1_1:Scheidler:matsukuma-1989	cran_meta4diag_2_1_1
diag-meta4diag-scheidler-012	diagnostic_performance	lr_positive	ratio	cran_meta4diag_2_1_1:Scheidler:matsukuma-1989	cran_meta4diag_2_1_1
diag-meta4diag-scheidler-012	diagnostic_performance	lr_negative	ratio	cran_meta4diag_2_1_1:Scheidler:matsukuma-1989	cran_meta4diag_2_1_1
diag-meta4diag-scheidler-012	diagnostic_performance	diagnostic_odds_ratio	ratio	cran_meta4diag_2_1_1:Scheidler:matsukuma-1989	cran_meta4diag_2_1_1
diag-meta4diag-scheidler-012	diagnostic_performance	accuracy	proportion	cran_meta4diag_2_1_1:Scheidler:matsukuma-1989	cran_meta4diag_2_1_1
diag-meta4diag-scheidler-014	diagnostic_performance	sensitivity	proportion	cran_meta4diag_2_1_1:Scheidler:kim-1990	cran_meta4diag_2_1_1
diag-meta4diag-scheidler-014	diagnostic_performance	specificity	proportion	cran_meta4diag_2_1_1:Scheidler:kim-1990	cran_meta4diag_2_1_1
diag-meta4diag-scheidler-014	diagnostic_performance	ppv	proportion	cran_meta4diag_2_1_1:Scheidler:kim-1990	cran_meta4diag_2_1_1
diag-meta4diag-scheidler-014	diagnostic_performance	npv	proportion	cran_meta4diag_2_1_1:Scheidler:kim-1990	cran_meta4diag_2_1_1
diag-meta4diag-scheidler-014	diagnostic_performance	lr_positive	ratio	cran_meta4diag_2_1_1:Scheidler:kim-1990	cran_meta4diag_2_1_1
diag-meta4diag-scheidler-014	diagnostic_performance	lr_negative	ratio	cran_meta4diag_2_1_1:Scheidler:kim-1990	cran_meta4diag_2_1_1
diag-meta4diag-scheidler-014	diagnostic_performance	diagnostic_odds_ratio	ratio	cran_meta4diag_2_1_1:Scheidler:kim-1990	cran_meta4diag_2_1_1
diag-meta4diag-scheidler-014	diagnostic_performance	accuracy	proportion	cran_meta4diag_2_1_1:Scheidler:kim-1990	cran_meta4diag_2_1_1
diag-meta4diag-scheidler-016	diagnostic_performance	sensitivity	proportion	cran_meta4diag_2_1_1:Scheidler:kim-1993	cran_meta4diag_2_1_1
diag-meta4diag-scheidler-016	diagnostic_performance	specificity	proportion	cran_meta4diag_2_1_1:Scheidler:kim-1993	cran_meta4diag_2_1_1
diag-meta4diag-scheidler-016	diagnostic_performance	ppv	proportion	cran_meta4diag_2_1_1:Scheidler:kim-1993	cran_meta4diag_2_1_1
diag-meta4diag-scheidler-016	diagnostic_performance	npv	proportion	cran_meta4diag_2_1_1:Scheidler:kim-1993	cran_meta4diag_2_1_1
diag-meta4diag-scheidler-016	diagnostic_performance	lr_positive	ratio	cran_meta4diag_2_1_1:Scheidler:kim-1993	cran_meta4diag_2_1_1
diag-meta4diag-scheidler-016	diagnostic_performance	lr_negative	ratio	cran_meta4diag_2_1_1:Scheidler:kim-1993	cran_meta4diag_2_1_1
diag-meta4diag-scheidler-016	diagnostic_performance	diagnostic_odds_ratio	ratio	cran_meta4diag_2_1_1:Scheidler:kim-1993	cran_meta4diag_2_1_1
diag-meta4diag-scheidler-016	diagnostic_performance	accuracy	proportion	cran_meta4diag_2_1_1:Scheidler:kim-1993	cran_meta4diag_2_1_1
diag-meta4diag-scheidler-017	diagnostic_performance	sensitivity	proportion	cran_meta4diag_2_1_1:Scheidler:subak-1995	cran_meta4diag_2_1_1
diag-meta4diag-scheidler-017	diagnostic_performance	specificity	proportion	cran_meta4diag_2_1_1:Scheidler:subak-1995	cran_meta4diag_2_1_1
diag-meta4diag-scheidler-017	diagnostic_performance	ppv	proportion	cran_meta4diag_2_1_1:Scheidler:subak-1995	cran_meta4diag_2_1_1
diag-meta4diag-scheidler-017	diagnostic_performance	npv	proportion	cran_meta4diag_2_1_1:Scheidler:subak-1995	cran_meta4diag_2_1_1
diag-meta4diag-scheidler-017	diagnostic_performance	lr_positive	ratio	cran_meta4diag_2_1_1:Scheidler:subak-1995	cran_meta4diag_2_1_1
diag-meta4diag-scheidler-017	diagnostic_performance	lr_negative	ratio	cran_meta4diag_2_1_1:Scheidler:subak-1995	cran_meta4diag_2_1_1
diag-meta4diag-scheidler-017	diagnostic_performance	diagnostic_odds_ratio	ratio	cran_meta4diag_2_1_1:Scheidler:subak-1995	cran_meta4diag_2_1_1
diag-meta4diag-scheidler-017	diagnostic_performance	accuracy	proportion	cran_meta4diag_2_1_1:Scheidler:subak-1995	cran_meta4diag_2_1_1
diag-meta4diag-scheidler-018	diagnostic_performance	sensitivity	proportion	cran_meta4diag_2_1_1:Scheidler:kindermann-1970	cran_meta4diag_2_1_1
diag-meta4diag-scheidler-018	diagnostic_performance	specificity	proportion	cran_meta4diag_2_1_1:Scheidler:kindermann-1970	cran_meta4diag_2_1_1
diag-meta4diag-scheidler-018	diagnostic_performance	ppv	proportion	cran_meta4diag_2_1_1:Scheidler:kindermann-1970	cran_meta4diag_2_1_1
diag-meta4diag-scheidler-018	diagnostic_performance	npv	proportion	cran_meta4diag_2_1_1:Scheidler:kindermann-1970	cran_meta4diag_2_1_1
diag-meta4diag-scheidler-018	diagnostic_performance	lr_positive	ratio	cran_meta4diag_2_1_1:Scheidler:kindermann-1970	cran_meta4diag_2_1_1
diag-meta4diag-scheidler-018	diagnostic_performance	lr_negative	ratio	cran_meta4diag_2_1_1:Scheidler:kindermann-1970	cran_meta4diag_2_1_1
diag-meta4diag-scheidler-018	diagnostic_performance	diagnostic_odds_ratio	ratio	cran_meta4diag_2_1_1:Scheidler:kindermann-1970	cran_meta4diag_2_1_1
diag-meta4diag-scheidler-018	diagnostic_performance	accuracy	proportion	cran_meta4diag_2_1_1:Scheidler:kindermann-1970	cran_meta4diag_2_1_1
diag-meta4diag-scheidler-019	diagnostic_performance	sensitivity	proportion	cran_meta4diag_2_1_1:Scheidler:lecart-1971	cran_meta4diag_2_1_1
diag-meta4diag-scheidler-019	diagnostic_performance	specificity	proportion	cran_meta4diag_2_1_1:Scheidler:lecart-1971	cran_meta4diag_2_1_1
diag-meta4diag-scheidler-019	diagnostic_performance	ppv	proportion	cran_meta4diag_2_1_1:Scheidler:lecart-1971	cran_meta4diag_2_1_1
diag-meta4diag-scheidler-019	diagnostic_performance	npv	proportion	cran_meta4diag_2_1_1:Scheidler:lecart-1971	cran_meta4diag_2_1_1
diag-meta4diag-scheidler-019	diagnostic_performance	lr_positive	ratio	cran_meta4diag_2_1_1:Scheidler:lecart-1971	cran_meta4diag_2_1_1
diag-meta4diag-scheidler-019	diagnostic_performance	lr_negative	ratio	cran_meta4diag_2_1_1:Scheidler:lecart-1971	cran_meta4diag_2_1_1
diag-meta4diag-scheidler-019	diagnostic_performance	diagnostic_odds_ratio	ratio	cran_meta4diag_2_1_1:Scheidler:lecart-1971	cran_meta4diag_2_1_1
diag-meta4diag-scheidler-019	diagnostic_performance	accuracy	proportion	cran_meta4diag_2_1_1:Scheidler:lecart-1971	cran_meta4diag_2_1_1
diag-meta4diag-scheidler-021	diagnostic_performance	sensitivity	proportion	cran_meta4diag_2_1_1:Scheidler:piver-1973	cran_meta4diag_2_1_1
diag-meta4diag-scheidler-021	diagnostic_performance	specificity	proportion	cran_meta4diag_2_1_1:Scheidler:piver-1973	cran_meta4diag_2_1_1
diag-meta4diag-scheidler-021	diagnostic_performance	ppv	proportion	cran_meta4diag_2_1_1:Scheidler:piver-1973	cran_meta4diag_2_1_1
diag-meta4diag-scheidler-021	diagnostic_performance	npv	proportion	cran_meta4diag_2_1_1:Scheidler:piver-1973	cran_meta4diag_2_1_1
diag-meta4diag-scheidler-021	diagnostic_performance	lr_positive	ratio	cran_meta4diag_2_1_1:Scheidler:piver-1973	cran_meta4diag_2_1_1
diag-meta4diag-scheidler-021	diagnostic_performance	lr_negative	ratio	cran_meta4diag_2_1_1:Scheidler:piver-1973	cran_meta4diag_2_1_1
diag-meta4diag-scheidler-021	diagnostic_performance	diagnostic_odds_ratio	ratio	cran_meta4diag_2_1_1:Scheidler:piver-1973	cran_meta4diag_2_1_1
diag-meta4diag-scheidler-021	diagnostic_performance	accuracy	proportion	cran_meta4diag_2_1_1:Scheidler:piver-1973	cran_meta4diag_2_1_1
diag-meta4diag-scheidler-023	diagnostic_performance	sensitivity	proportion	cran_meta4diag_2_1_1:Scheidler:lemanjr-1975	cran_meta4diag_2_1_1
diag-meta4diag-scheidler-023	diagnostic_performance	specificity	proportion	cran_meta4diag_2_1_1:Scheidler:lemanjr-1975	cran_meta4diag_2_1_1
diag-meta4diag-scheidler-023	diagnostic_performance	ppv	proportion	cran_meta4diag_2_1_1:Scheidler:lemanjr-1975	cran_meta4diag_2_1_1
diag-meta4diag-scheidler-023	diagnostic_performance	npv	proportion	cran_meta4diag_2_1_1:Scheidler:lemanjr-1975	cran_meta4diag_2_1_1
diag-meta4diag-scheidler-023	diagnostic_performance	lr_positive	ratio	cran_meta4diag_2_1_1:Scheidler:lemanjr-1975	cran_meta4diag_2_1_1
diag-meta4diag-scheidler-023	diagnostic_performance	lr_negative	ratio	cran_meta4diag_2_1_1:Scheidler:lemanjr-1975	cran_meta4diag_2_1_1
diag-meta4diag-scheidler-023	diagnostic_performance	diagnostic_odds_ratio	ratio	cran_meta4diag_2_1_1:Scheidler:lemanjr-1975	cran_meta4diag_2_1_1
diag-meta4diag-scheidler-023	diagnostic_performance	accuracy	proportion	cran_meta4diag_2_1_1:Scheidler:lemanjr-1975	cran_meta4diag_2_1_1
diag-meta4diag-scheidler-024	diagnostic_performance	sensitivity	proportion	cran_meta4diag_2_1_1:Scheidler:brown-1979	cran_meta4diag_2_1_1
diag-meta4diag-scheidler-024	diagnostic_performance	specificity	proportion	cran_meta4diag_2_1_1:Scheidler:brown-1979	cran_meta4diag_2_1_1
diag-meta4diag-scheidler-024	diagnostic_performance	ppv	proportion	cran_meta4diag_2_1_1:Scheidler:brown-1979	cran_meta4diag_2_1_1
diag-meta4diag-scheidler-024	diagnostic_performance	npv	proportion	cran_meta4diag_2_1_1:Scheidler:brown-1979	cran_meta4diag_2_1_1
diag-meta4diag-scheidler-024	diagnostic_performance	lr_positive	ratio	cran_meta4diag_2_1_1:Scheidler:brown-1979	cran_meta4diag_2_1_1
diag-meta4diag-scheidler-024	diagnostic_performance	lr_negative	ratio	cran_meta4diag_2_1_1:Scheidler:brown-1979	cran_meta4diag_2_1_1
diag-meta4diag-scheidler-024	diagnostic_performance	diagnostic_odds_ratio	ratio	cran_meta4diag_2_1_1:Scheidler:brown-1979	cran_meta4diag_2_1_1
diag-meta4diag-scheidler-024	diagnostic_performance	accuracy	proportion	cran_meta4diag_2_1_1:Scheidler:brown-1979	cran_meta4diag_2_1_1
diag-meta4diag-scheidler-025	diagnostic_performance	sensitivity	proportion	cran_meta4diag_2_1_1:Scheidler:lagasse-1979	cran_meta4diag_2_1_1
diag-meta4diag-scheidler-025	diagnostic_performance	specificity	proportion	cran_meta4diag_2_1_1:Scheidler:lagasse-1979	cran_meta4diag_2_1_1
diag-meta4diag-scheidler-025	diagnostic_performance	ppv	proportion	cran_meta4diag_2_1_1:Scheidler:lagasse-1979	cran_meta4diag_2_1_1
diag-meta4diag-scheidler-025	diagnostic_performance	npv	proportion	cran_meta4diag_2_1_1:Scheidler:lagasse-1979	cran_meta4diag_2_1_1
diag-meta4diag-scheidler-025	diagnostic_performance	lr_positive	ratio	cran_meta4diag_2_1_1:Scheidler:lagasse-1979	cran_meta4diag_2_1_1
diag-meta4diag-scheidler-025	diagnostic_performance	lr_negative	ratio	cran_meta4diag_2_1_1:Scheidler:lagasse-1979	cran_meta4diag_2_1_1
diag-meta4diag-scheidler-025	diagnostic_performance	diagnostic_odds_ratio	ratio	cran_meta4diag_2_1_1:Scheidler:lagasse-1979	cran_meta4diag_2_1_1
diag-meta4diag-scheidler-025	diagnostic_performance	accuracy	proportion	cran_meta4diag_2_1_1:Scheidler:lagasse-1979	cran_meta4diag_2_1_1
diag-meta4diag-scheidler-026	diagnostic_performance	sensitivity	proportion	cran_meta4diag_2_1_1:Scheidler:kjorstad-1980	cran_meta4diag_2_1_1
diag-meta4diag-scheidler-026	diagnostic_performance	specificity	proportion	cran_meta4diag_2_1_1:Scheidler:kjorstad-1980	cran_meta4diag_2_1_1
diag-meta4diag-scheidler-026	diagnostic_performance	ppv	proportion	cran_meta4diag_2_1_1:Scheidler:kjorstad-1980	cran_meta4diag_2_1_1
diag-meta4diag-scheidler-026	diagnostic_performance	npv	proportion	cran_meta4diag_2_1_1:Scheidler:kjorstad-1980	cran_meta4diag_2_1_1
diag-meta4diag-scheidler-026	diagnostic_performance	lr_positive	ratio	cran_meta4diag_2_1_1:Scheidler:kjorstad-1980	cran_meta4diag_2_1_1
diag-meta4diag-scheidler-026	diagnostic_performance	lr_negative	ratio	cran_meta4diag_2_1_1:Scheidler:kjorstad-1980	cran_meta4diag_2_1_1
diag-meta4diag-scheidler-026	diagnostic_performance	diagnostic_odds_ratio	ratio	cran_meta4diag_2_1_1:Scheidler:kjorstad-1980	cran_meta4diag_2_1_1
diag-meta4diag-scheidler-026	diagnostic_performance	accuracy	proportion	cran_meta4diag_2_1_1:Scheidler:kjorstad-1980	cran_meta4diag_2_1_1
diag-meta4diag-scheidler-028	diagnostic_performance	sensitivity	proportion	cran_meta4diag_2_1_1:Scheidler:demuylder-1984	cran_meta4diag_2_1_1
diag-meta4diag-scheidler-028	diagnostic_performance	specificity	proportion	cran_meta4diag_2_1_1:Scheidler:demuylder-1984	cran_meta4diag_2_1_1
diag-meta4diag-scheidler-028	diagnostic_performance	ppv	proportion	cran_meta4diag_2_1_1:Scheidler:demuylder-1984	cran_meta4diag_2_1_1
diag-meta4diag-scheidler-028	diagnostic_performance	npv	proportion	cran_meta4diag_2_1_1:Scheidler:demuylder-1984	cran_meta4diag_2_1_1
diag-meta4diag-scheidler-028	diagnostic_performance	lr_positive	ratio	cran_meta4diag_2_1_1:Scheidler:demuylder-1984	cran_meta4diag_2_1_1
diag-meta4diag-scheidler-028	diagnostic_performance	lr_negative	ratio	cran_meta4diag_2_1_1:Scheidler:demuylder-1984	cran_meta4diag_2_1_1
diag-meta4diag-scheidler-028	diagnostic_performance	diagnostic_odds_ratio	ratio	cran_meta4diag_2_1_1:Scheidler:demuylder-1984	cran_meta4diag_2_1_1
diag-meta4diag-scheidler-028	diagnostic_performance	accuracy	proportion	cran_meta4diag_2_1_1:Scheidler:demuylder-1984	cran_meta4diag_2_1_1
diag-meta4diag-scheidler-029	diagnostic_performance	sensitivity	proportion	cran_meta4diag_2_1_1:Scheidler:smales-1986	cran_meta4diag_2_1_1
diag-meta4diag-scheidler-029	diagnostic_performance	specificity	proportion	cran_meta4diag_2_1_1:Scheidler:smales-1986	cran_meta4diag_2_1_1
diag-meta4diag-scheidler-029	diagnostic_performance	ppv	proportion	cran_meta4diag_2_1_1:Scheidler:smales-1986	cran_meta4diag_2_1_1
diag-meta4diag-scheidler-029	diagnostic_performance	npv	proportion	cran_meta4diag_2_1_1:Scheidler:smales-1986	cran_meta4diag_2_1_1
diag-meta4diag-scheidler-029	diagnostic_performance	lr_positive	ratio	cran_meta4diag_2_1_1:Scheidler:smales-1986	cran_meta4diag_2_1_1
diag-meta4diag-scheidler-029	diagnostic_performance	lr_negative	ratio	cran_meta4diag_2_1_1:Scheidler:smales-1986	cran_meta4diag_2_1_1
diag-meta4diag-scheidler-029	diagnostic_performance	diagnostic_odds_ratio	ratio	cran_meta4diag_2_1_1:Scheidler:smales-1986	cran_meta4diag_2_1_1
diag-meta4diag-scheidler-029	diagnostic_performance	accuracy	proportion	cran_meta4diag_2_1_1:Scheidler:smales-1986	cran_meta4diag_2_1_1
diag-meta4diag-scheidler-030	diagnostic_performance	sensitivity	proportion	cran_meta4diag_2_1_1:Scheidler:feigen-1987	cran_meta4diag_2_1_1
diag-meta4diag-scheidler-030	diagnostic_performance	specificity	proportion	cran_meta4diag_2_1_1:Scheidler:feigen-1987	cran_meta4diag_2_1_1
diag-meta4diag-scheidler-030	diagnostic_performance	ppv	proportion	cran_meta4diag_2_1_1:Scheidler:feigen-1987	cran_meta4diag_2_1_1
diag-meta4diag-scheidler-030	diagnostic_performance	npv	proportion	cran_meta4diag_2_1_1:Scheidler:feigen-1987	cran_meta4diag_2_1_1
diag-meta4diag-scheidler-030	diagnostic_performance	lr_positive	ratio	cran_meta4diag_2_1_1:Scheidler:feigen-1987	cran_meta4diag_2_1_1
diag-meta4diag-scheidler-030	diagnostic_performance	lr_negative	ratio	cran_meta4diag_2_1_1:Scheidler:feigen-1987	cran_meta4diag_2_1_1
diag-meta4diag-scheidler-030	diagnostic_performance	diagnostic_odds_ratio	ratio	cran_meta4diag_2_1_1:Scheidler:feigen-1987	cran_meta4diag_2_1_1
diag-meta4diag-scheidler-030	diagnostic_performance	accuracy	proportion	cran_meta4diag_2_1_1:Scheidler:feigen-1987	cran_meta4diag_2_1_1
diag-meta4diag-scheidler-031	diagnostic_performance	sensitivity	proportion	cran_meta4diag_2_1_1:Scheidler:swart-1989	cran_meta4diag_2_1_1
diag-meta4diag-scheidler-031	diagnostic_performance	specificity	proportion	cran_meta4diag_2_1_1:Scheidler:swart-1989	cran_meta4diag_2_1_1
diag-meta4diag-scheidler-031	diagnostic_performance	ppv	proportion	cran_meta4diag_2_1_1:Scheidler:swart-1989	cran_meta4diag_2_1_1
diag-meta4diag-scheidler-031	diagnostic_performance	npv	proportion	cran_meta4diag_2_1_1:Scheidler:swart-1989	cran_meta4diag_2_1_1
diag-meta4diag-scheidler-031	diagnostic_performance	lr_positive	ratio	cran_meta4diag_2_1_1:Scheidler:swart-1989	cran_meta4diag_2_1_1
diag-meta4diag-scheidler-031	diagnostic_performance	lr_negative	ratio	cran_meta4diag_2_1_1:Scheidler:swart-1989	cran_meta4diag_2_1_1
diag-meta4diag-scheidler-031	diagnostic_performance	diagnostic_odds_ratio	ratio	cran_meta4diag_2_1_1:Scheidler:swart-1989	cran_meta4diag_2_1_1
diag-meta4diag-scheidler-031	diagnostic_performance	accuracy	proportion	cran_meta4diag_2_1_1:Scheidler:swart-1989	cran_meta4diag_2_1_1
diag-meta4diag-scheidler-032	diagnostic_performance	sensitivity	proportion	cran_meta4diag_2_1_1:Scheidler:heller-1990	cran_meta4diag_2_1_1
diag-meta4diag-scheidler-032	diagnostic_performance	specificity	proportion	cran_meta4diag_2_1_1:Scheidler:heller-1990	cran_meta4diag_2_1_1
diag-meta4diag-scheidler-032	diagnostic_performance	ppv	proportion	cran_meta4diag_2_1_1:Scheidler:heller-1990	cran_meta4diag_2_1_1
diag-meta4diag-scheidler-032	diagnostic_performance	npv	proportion	cran_meta4diag_2_1_1:Scheidler:heller-1990	cran_meta4diag_2_1_1
diag-meta4diag-scheidler-032	diagnostic_performance	lr_positive	ratio	cran_meta4diag_2_1_1:Scheidler:heller-1990	cran_meta4diag_2_1_1
diag-meta4diag-scheidler-032	diagnostic_performance	lr_negative	ratio	cran_meta4diag_2_1_1:Scheidler:heller-1990	cran_meta4diag_2_1_1
diag-meta4diag-scheidler-032	diagnostic_performance	diagnostic_odds_ratio	ratio	cran_meta4diag_2_1_1:Scheidler:heller-1990	cran_meta4diag_2_1_1
diag-meta4diag-scheidler-032	diagnostic_performance	accuracy	proportion	cran_meta4diag_2_1_1:Scheidler:heller-1990	cran_meta4diag_2_1_1
diag-meta4diag-scheidler-033	diagnostic_performance	sensitivity	proportion	cran_meta4diag_2_1_1:Scheidler:lafianza-1990	cran_meta4diag_2_1_1
diag-meta4diag-scheidler-033	diagnostic_performance	specificity	proportion	cran_meta4diag_2_1_1:Scheidler:lafianza-1990	cran_meta4diag_2_1_1
diag-meta4diag-scheidler-033	diagnostic_performance	ppv	proportion	cran_meta4diag_2_1_1:Scheidler:lafianza-1990	cran_meta4diag_2_1_1
diag-meta4diag-scheidler-033	diagnostic_performance	npv	proportion	cran_meta4diag_2_1_1:Scheidler:lafianza-1990	cran_meta4diag_2_1_1
diag-meta4diag-scheidler-033	diagnostic_performance	lr_positive	ratio	cran_meta4diag_2_1_1:Scheidler:lafianza-1990	cran_meta4diag_2_1_1
diag-meta4diag-scheidler-033	diagnostic_performance	lr_negative	ratio	cran_meta4diag_2_1_1:Scheidler:lafianza-1990	cran_meta4diag_2_1_1
diag-meta4diag-scheidler-033	diagnostic_performance	diagnostic_odds_ratio	ratio	cran_meta4diag_2_1_1:Scheidler:lafianza-1990	cran_meta4diag_2_1_1
diag-meta4diag-scheidler-033	diagnostic_performance	accuracy	proportion	cran_meta4diag_2_1_1:Scheidler:lafianza-1990	cran_meta4diag_2_1_1
diag-meta4diag-scheidler-035	diagnostic_performance	sensitivity	proportion	cran_meta4diag_2_1_1:Scheidler:hricak-1988	cran_meta4diag_2_1_1
diag-meta4diag-scheidler-035	diagnostic_performance	specificity	proportion	cran_meta4diag_2_1_1:Scheidler:hricak-1988	cran_meta4diag_2_1_1
diag-meta4diag-scheidler-035	diagnostic_performance	ppv	proportion	cran_meta4diag_2_1_1:Scheidler:hricak-1988	cran_meta4diag_2_1_1
diag-meta4diag-scheidler-035	diagnostic_performance	npv	proportion	cran_meta4diag_2_1_1:Scheidler:hricak-1988	cran_meta4diag_2_1_1
diag-meta4diag-scheidler-035	diagnostic_performance	lr_positive	ratio	cran_meta4diag_2_1_1:Scheidler:hricak-1988	cran_meta4diag_2_1_1
diag-meta4diag-scheidler-035	diagnostic_performance	lr_negative	ratio	cran_meta4diag_2_1_1:Scheidler:hricak-1988	cran_meta4diag_2_1_1
diag-meta4diag-scheidler-035	diagnostic_performance	diagnostic_odds_ratio	ratio	cran_meta4diag_2_1_1:Scheidler:hricak-1988	cran_meta4diag_2_1_1
diag-meta4diag-scheidler-035	diagnostic_performance	accuracy	proportion	cran_meta4diag_2_1_1:Scheidler:hricak-1988	cran_meta4diag_2_1_1
diag-meta4diag-scheidler-040	diagnostic_performance	sensitivity	proportion	cran_meta4diag_2_1_1:Scheidler:kim-1993	cran_meta4diag_2_1_1
diag-meta4diag-scheidler-040	diagnostic_performance	specificity	proportion	cran_meta4diag_2_1_1:Scheidler:kim-1993	cran_meta4diag_2_1_1
diag-meta4diag-scheidler-040	diagnostic_performance	ppv	proportion	cran_meta4diag_2_1_1:Scheidler:kim-1993	cran_meta4diag_2_1_1
diag-meta4diag-scheidler-040	diagnostic_performance	npv	proportion	cran_meta4diag_2_1_1:Scheidler:kim-1993	cran_meta4diag_2_1_1
diag-meta4diag-scheidler-040	diagnostic_performance	lr_positive	ratio	cran_meta4diag_2_1_1:Scheidler:kim-1993	cran_meta4diag_2_1_1
diag-meta4diag-scheidler-040	diagnostic_performance	lr_negative	ratio	cran_meta4diag_2_1_1:Scheidler:kim-1993	cran_meta4diag_2_1_1
diag-meta4diag-scheidler-040	diagnostic_performance	diagnostic_odds_ratio	ratio	cran_meta4diag_2_1_1:Scheidler:kim-1993	cran_meta4diag_2_1_1
diag-meta4diag-scheidler-040	diagnostic_performance	accuracy	proportion	cran_meta4diag_2_1_1:Scheidler:kim-1993	cran_meta4diag_2_1_1
diag-meta4diag-scheidler-041	diagnostic_performance	sensitivity	proportion	cran_meta4diag_2_1_1:Scheidler:hawnaur-1994	cran_meta4diag_2_1_1
diag-meta4diag-scheidler-041	diagnostic_performance	specificity	proportion	cran_meta4diag_2_1_1:Scheidler:hawnaur-1994	cran_meta4diag_2_1_1
diag-meta4diag-scheidler-041	diagnostic_performance	ppv	proportion	cran_meta4diag_2_1_1:Scheidler:hawnaur-1994	cran_meta4diag_2_1_1
diag-meta4diag-scheidler-041	diagnostic_performance	npv	proportion	cran_meta4diag_2_1_1:Scheidler:hawnaur-1994	cran_meta4diag_2_1_1
diag-meta4diag-scheidler-041	diagnostic_performance	lr_positive	ratio	cran_meta4diag_2_1_1:Scheidler:hawnaur-1994	cran_meta4diag_2_1_1
diag-meta4diag-scheidler-041	diagnostic_performance	lr_negative	ratio	cran_meta4diag_2_1_1:Scheidler:hawnaur-1994	cran_meta4diag_2_1_1
diag-meta4diag-scheidler-041	diagnostic_performance	diagnostic_odds_ratio	ratio	cran_meta4diag_2_1_1:Scheidler:hawnaur-1994	cran_meta4diag_2_1_1
diag-meta4diag-scheidler-041	diagnostic_performance	accuracy	proportion	cran_meta4diag_2_1_1:Scheidler:hawnaur-1994	cran_meta4diag_2_1_1
diag-meta4diag-scheidler-042	diagnostic_performance	sensitivity	proportion	cran_meta4diag_2_1_1:Scheidler:kim-1994	cran_meta4diag_2_1_1
diag-meta4diag-scheidler-042	diagnostic_performance	specificity	proportion	cran_meta4diag_2_1_1:Scheidler:kim-1994	cran_meta4diag_2_1_1
diag-meta4diag-scheidler-042	diagnostic_performance	ppv	proportion	cran_meta4diag_2_1_1:Scheidler:kim-1994	cran_meta4diag_2_1_1
diag-meta4diag-scheidler-042	diagnostic_performance	npv	proportion	cran_meta4diag_2_1_1:Scheidler:kim-1994	cran_meta4diag_2_1_1
diag-meta4diag-scheidler-042	diagnostic_performance	lr_positive	ratio	cran_meta4diag_2_1_1:Scheidler:kim-1994	cran_meta4diag_2_1_1
diag-meta4diag-scheidler-042	diagnostic_performance	lr_negative	ratio	cran_meta4diag_2_1_1:Scheidler:kim-1994	cran_meta4diag_2_1_1
diag-meta4diag-scheidler-042	diagnostic_performance	diagnostic_odds_ratio	ratio	cran_meta4diag_2_1_1:Scheidler:kim-1994	cran_meta4diag_2_1_1
diag-meta4diag-scheidler-042	diagnostic_performance	accuracy	proportion	cran_meta4diag_2_1_1:Scheidler:kim-1994	cran_meta4diag_2_1_1
diag-meta4diag-scheidler-043	diagnostic_performance	sensitivity	proportion	cran_meta4diag_2_1_1:Scheidler:subak-1995	cran_meta4diag_2_1_1
diag-meta4diag-scheidler-043	diagnostic_performance	specificity	proportion	cran_meta4diag_2_1_1:Scheidler:subak-1995	cran_meta4diag_2_1_1
diag-meta4diag-scheidler-043	diagnostic_performance	ppv	proportion	cran_meta4diag_2_1_1:Scheidler:subak-1995	cran_meta4diag_2_1_1
diag-meta4diag-scheidler-043	diagnostic_performance	npv	proportion	cran_meta4diag_2_1_1:Scheidler:subak-1995	cran_meta4diag_2_1_1
diag-meta4diag-scheidler-043	diagnostic_performance	lr_positive	ratio	cran_meta4diag_2_1_1:Scheidler:subak-1995	cran_meta4diag_2_1_1
diag-meta4diag-scheidler-043	diagnostic_performance	lr_negative	ratio	cran_meta4diag_2_1_1:Scheidler:subak-1995	cran_meta4diag_2_1_1
diag-meta4diag-scheidler-043	diagnostic_performance	diagnostic_odds_ratio	ratio	cran_meta4diag_2_1_1:Scheidler:subak-1995	cran_meta4diag_2_1_1
diag-meta4diag-scheidler-043	diagnostic_performance	accuracy	proportion	cran_meta4diag_2_1_1:Scheidler:subak-1995	cran_meta4diag_2_1_1
diag-meta4diag-telomerase-001	diagnostic_performance	sensitivity	proportion	cran_meta4diag_2_1_1:Telomerase:ito	cran_meta4diag_2_1_1
diag-meta4diag-telomerase-001	diagnostic_performance	specificity	proportion	cran_meta4diag_2_1_1:Telomerase:ito	cran_meta4diag_2_1_1
diag-meta4diag-telomerase-001	diagnostic_performance	ppv	proportion	cran_meta4diag_2_1_1:Telomerase:ito	cran_meta4diag_2_1_1
diag-meta4diag-telomerase-001	diagnostic_performance	npv	proportion	cran_meta4diag_2_1_1:Telomerase:ito	cran_meta4diag_2_1_1
diag-meta4diag-telomerase-001	diagnostic_performance	lr_positive	ratio	cran_meta4diag_2_1_1:Telomerase:ito	cran_meta4diag_2_1_1
diag-meta4diag-telomerase-001	diagnostic_performance	lr_negative	ratio	cran_meta4diag_2_1_1:Telomerase:ito	cran_meta4diag_2_1_1
diag-meta4diag-telomerase-001	diagnostic_performance	diagnostic_odds_ratio	ratio	cran_meta4diag_2_1_1:Telomerase:ito	cran_meta4diag_2_1_1
diag-meta4diag-telomerase-001	diagnostic_performance	accuracy	proportion	cran_meta4diag_2_1_1:Telomerase:ito	cran_meta4diag_2_1_1
diag-meta4diag-telomerase-003	diagnostic_performance	sensitivity	proportion	cran_meta4diag_2_1_1:Telomerase:kavaler	cran_meta4diag_2_1_1
diag-meta4diag-telomerase-003	diagnostic_performance	specificity	proportion	cran_meta4diag_2_1_1:Telomerase:kavaler	cran_meta4diag_2_1_1
diag-meta4diag-telomerase-003	diagnostic_performance	ppv	proportion	cran_meta4diag_2_1_1:Telomerase:kavaler	cran_meta4diag_2_1_1
diag-meta4diag-telomerase-003	diagnostic_performance	npv	proportion	cran_meta4diag_2_1_1:Telomerase:kavaler	cran_meta4diag_2_1_1
diag-meta4diag-telomerase-003	diagnostic_performance	lr_positive	ratio	cran_meta4diag_2_1_1:Telomerase:kavaler	cran_meta4diag_2_1_1
diag-meta4diag-telomerase-003	diagnostic_performance	lr_negative	ratio	cran_meta4diag_2_1_1:Telomerase:kavaler	cran_meta4diag_2_1_1
diag-meta4diag-telomerase-003	diagnostic_performance	diagnostic_odds_ratio	ratio	cran_meta4diag_2_1_1:Telomerase:kavaler	cran_meta4diag_2_1_1
diag-meta4diag-telomerase-003	diagnostic_performance	accuracy	proportion	cran_meta4diag_2_1_1:Telomerase:kavaler	cran_meta4diag_2_1_1
diag-meta4diag-telomerase-004	diagnostic_performance	sensitivity	proportion	cran_meta4diag_2_1_1:Telomerase:yoshida	cran_meta4diag_2_1_1
diag-meta4diag-telomerase-004	diagnostic_performance	specificity	proportion	cran_meta4diag_2_1_1:Telomerase:yoshida	cran_meta4diag_2_1_1
diag-meta4diag-telomerase-004	diagnostic_performance	ppv	proportion	cran_meta4diag_2_1_1:Telomerase:yoshida	cran_meta4diag_2_1_1
diag-meta4diag-telomerase-004	diagnostic_performance	npv	proportion	cran_meta4diag_2_1_1:Telomerase:yoshida	cran_meta4diag_2_1_1
diag-meta4diag-telomerase-004	diagnostic_performance	lr_positive	ratio	cran_meta4diag_2_1_1:Telomerase:yoshida	cran_meta4diag_2_1_1
diag-meta4diag-telomerase-004	diagnostic_performance	lr_negative	ratio	cran_meta4diag_2_1_1:Telomerase:yoshida	cran_meta4diag_2_1_1
diag-meta4diag-telomerase-004	diagnostic_performance	diagnostic_odds_ratio	ratio	cran_meta4diag_2_1_1:Telomerase:yoshida	cran_meta4diag_2_1_1
diag-meta4diag-telomerase-004	diagnostic_performance	accuracy	proportion	cran_meta4diag_2_1_1:Telomerase:yoshida	cran_meta4diag_2_1_1
diag-meta4diag-telomerase-005	diagnostic_performance	sensitivity	proportion	cran_meta4diag_2_1_1:Telomerase:ramakumar	cran_meta4diag_2_1_1
diag-meta4diag-telomerase-005	diagnostic_performance	specificity	proportion	cran_meta4diag_2_1_1:Telomerase:ramakumar	cran_meta4diag_2_1_1
diag-meta4diag-telomerase-005	diagnostic_performance	ppv	proportion	cran_meta4diag_2_1_1:Telomerase:ramakumar	cran_meta4diag_2_1_1
diag-meta4diag-telomerase-005	diagnostic_performance	npv	proportion	cran_meta4diag_2_1_1:Telomerase:ramakumar	cran_meta4diag_2_1_1
diag-meta4diag-telomerase-005	diagnostic_performance	lr_positive	ratio	cran_meta4diag_2_1_1:Telomerase:ramakumar	cran_meta4diag_2_1_1
diag-meta4diag-telomerase-005	diagnostic_performance	lr_negative	ratio	cran_meta4diag_2_1_1:Telomerase:ramakumar	cran_meta4diag_2_1_1
diag-meta4diag-telomerase-005	diagnostic_performance	diagnostic_odds_ratio	ratio	cran_meta4diag_2_1_1:Telomerase:ramakumar	cran_meta4diag_2_1_1
diag-meta4diag-telomerase-005	diagnostic_performance	accuracy	proportion	cran_meta4diag_2_1_1:Telomerase:ramakumar	cran_meta4diag_2_1_1
diag-meta4diag-telomerase-006	diagnostic_performance	sensitivity	proportion	cran_meta4diag_2_1_1:Telomerase:landman	cran_meta4diag_2_1_1
diag-meta4diag-telomerase-006	diagnostic_performance	specificity	proportion	cran_meta4diag_2_1_1:Telomerase:landman	cran_meta4diag_2_1_1
diag-meta4diag-telomerase-006	diagnostic_performance	ppv	proportion	cran_meta4diag_2_1_1:Telomerase:landman	cran_meta4diag_2_1_1
diag-meta4diag-telomerase-006	diagnostic_performance	npv	proportion	cran_meta4diag_2_1_1:Telomerase:landman	cran_meta4diag_2_1_1
diag-meta4diag-telomerase-006	diagnostic_performance	lr_positive	ratio	cran_meta4diag_2_1_1:Telomerase:landman	cran_meta4diag_2_1_1
diag-meta4diag-telomerase-006	diagnostic_performance	lr_negative	ratio	cran_meta4diag_2_1_1:Telomerase:landman	cran_meta4diag_2_1_1
diag-meta4diag-telomerase-006	diagnostic_performance	diagnostic_odds_ratio	ratio	cran_meta4diag_2_1_1:Telomerase:landman	cran_meta4diag_2_1_1
diag-meta4diag-telomerase-006	diagnostic_performance	accuracy	proportion	cran_meta4diag_2_1_1:Telomerase:landman	cran_meta4diag_2_1_1
diag-meta4diag-telomerase-009	diagnostic_performance	sensitivity	proportion	cran_meta4diag_2_1_1:Telomerase:cheng	cran_meta4diag_2_1_1
diag-meta4diag-telomerase-009	diagnostic_performance	specificity	proportion	cran_meta4diag_2_1_1:Telomerase:cheng	cran_meta4diag_2_1_1
diag-meta4diag-telomerase-009	diagnostic_performance	ppv	proportion	cran_meta4diag_2_1_1:Telomerase:cheng	cran_meta4diag_2_1_1
diag-meta4diag-telomerase-009	diagnostic_performance	npv	proportion	cran_meta4diag_2_1_1:Telomerase:cheng	cran_meta4diag_2_1_1
diag-meta4diag-telomerase-009	diagnostic_performance	lr_positive	ratio	cran_meta4diag_2_1_1:Telomerase:cheng	cran_meta4diag_2_1_1
diag-meta4diag-telomerase-009	diagnostic_performance	lr_negative	ratio	cran_meta4diag_2_1_1:Telomerase:cheng	cran_meta4diag_2_1_1
diag-meta4diag-telomerase-009	diagnostic_performance	diagnostic_odds_ratio	ratio	cran_meta4diag_2_1_1:Telomerase:cheng	cran_meta4diag_2_1_1
diag-meta4diag-telomerase-009	diagnostic_performance	accuracy	proportion	cran_meta4diag_2_1_1:Telomerase:cheng	cran_meta4diag_2_1_1
diag-meta4diag-telomerase-010	diagnostic_performance	sensitivity	proportion	cran_meta4diag_2_1_1:Telomerase:cassel	cran_meta4diag_2_1_1
diag-meta4diag-telomerase-010	diagnostic_performance	specificity	proportion	cran_meta4diag_2_1_1:Telomerase:cassel	cran_meta4diag_2_1_1
diag-meta4diag-telomerase-010	diagnostic_performance	ppv	proportion	cran_meta4diag_2_1_1:Telomerase:cassel	cran_meta4diag_2_1_1
diag-meta4diag-telomerase-010	diagnostic_performance	npv	proportion	cran_meta4diag_2_1_1:Telomerase:cassel	cran_meta4diag_2_1_1
diag-meta4diag-telomerase-010	diagnostic_performance	lr_positive	ratio	cran_meta4diag_2_1_1:Telomerase:cassel	cran_meta4diag_2_1_1
diag-meta4diag-telomerase-010	diagnostic_performance	lr_negative	ratio	cran_meta4diag_2_1_1:Telomerase:cassel	cran_meta4diag_2_1_1
diag-meta4diag-telomerase-010	diagnostic_performance	diagnostic_odds_ratio	ratio	cran_meta4diag_2_1_1:Telomerase:cassel	cran_meta4diag_2_1_1
diag-meta4diag-telomerase-010	diagnostic_performance	accuracy	proportion	cran_meta4diag_2_1_1:Telomerase:cassel	cran_meta4diag_2_1_1
harm-tradeoff-nct00004031	harm_tradeoff	cer	proportion	NCT00004031	clinicaltrials_gov
harm-tradeoff-nct00004031	harm_tradeoff	eer	proportion	NCT00004031	clinicaltrials_gov
harm-tradeoff-nct00004031	harm_tradeoff	risk_ratio	ratio	NCT00004031	clinicaltrials_gov
harm-tradeoff-nct00004031	harm_tradeoff	odds_ratio	ratio	NCT00004031	clinicaltrials_gov
harm-tradeoff-nct00004031	harm_tradeoff	absolute_risk_increase	proportion	NCT00004031	clinicaltrials_gov
harm-tradeoff-nct00004031	harm_tradeoff	number_needed_to_harm	people	NCT00004031	clinicaltrials_gov
harm-tradeoff-nct00033293	harm_tradeoff	cer	proportion	NCT00033293	clinicaltrials_gov
harm-tradeoff-nct00033293	harm_tradeoff	eer	proportion	NCT00033293	clinicaltrials_gov
harm-tradeoff-nct00033293	harm_tradeoff	risk_ratio	ratio	NCT00033293	clinicaltrials_gov
harm-tradeoff-nct00033293	harm_tradeoff	odds_ratio	ratio	NCT00033293	clinicaltrials_gov
harm-tradeoff-nct00033293	harm_tradeoff	absolute_risk_increase	proportion	NCT00033293	clinicaltrials_gov
harm-tradeoff-nct00033293	harm_tradeoff	number_needed_to_harm	people	NCT00033293	clinicaltrials_gov
harm-tradeoff-nct00033631	harm_tradeoff	cer	proportion	NCT00033631	clinicaltrials_gov
harm-tradeoff-nct00033631	harm_tradeoff	eer	proportion	NCT00033631	clinicaltrials_gov
harm-tradeoff-nct00033631	harm_tradeoff	risk_ratio	ratio	NCT00033631	clinicaltrials_gov
harm-tradeoff-nct00033631	harm_tradeoff	odds_ratio	ratio	NCT00033631	clinicaltrials_gov
harm-tradeoff-nct00033631	harm_tradeoff	absolute_risk_increase	proportion	NCT00033631	clinicaltrials_gov
harm-tradeoff-nct00033631	harm_tradeoff	number_needed_to_harm	people	NCT00033631	clinicaltrials_gov
harm-tradeoff-nct00057876	harm_tradeoff	cer	proportion	NCT00057876	clinicaltrials_gov
harm-tradeoff-nct00057876	harm_tradeoff	eer	proportion	NCT00057876	clinicaltrials_gov
harm-tradeoff-nct00057876	harm_tradeoff	risk_ratio	ratio	NCT00057876	clinicaltrials_gov
harm-tradeoff-nct00057876	harm_tradeoff	odds_ratio	ratio	NCT00057876	clinicaltrials_gov
harm-tradeoff-nct00057876	harm_tradeoff	absolute_risk_increase	proportion	NCT00057876	clinicaltrials_gov
harm-tradeoff-nct00057876	harm_tradeoff	number_needed_to_harm	people	NCT00057876	clinicaltrials_gov
harm-tradeoff-nct00090051	harm_tradeoff	cer	proportion	NCT00090051	clinicaltrials_gov
harm-tradeoff-nct00090051	harm_tradeoff	eer	proportion	NCT00090051	clinicaltrials_gov
harm-tradeoff-nct00090051	harm_tradeoff	risk_ratio	ratio	NCT00090051	clinicaltrials_gov
harm-tradeoff-nct00090051	harm_tradeoff	odds_ratio	ratio	NCT00090051	clinicaltrials_gov
harm-tradeoff-nct00090051	harm_tradeoff	absolute_risk_increase	proportion	NCT00090051	clinicaltrials_gov
harm-tradeoff-nct00090051	harm_tradeoff	number_needed_to_harm	people	NCT00090051	clinicaltrials_gov
harm-tradeoff-nct00104676	harm_tradeoff	cer	proportion	NCT00104676	clinicaltrials_gov
harm-tradeoff-nct00104676	harm_tradeoff	eer	proportion	NCT00104676	clinicaltrials_gov
harm-tradeoff-nct00104676	harm_tradeoff	risk_ratio	ratio	NCT00104676	clinicaltrials_gov
harm-tradeoff-nct00104676	harm_tradeoff	odds_ratio	ratio	NCT00104676	clinicaltrials_gov
harm-tradeoff-nct00104676	harm_tradeoff	absolute_risk_increase	proportion	NCT00104676	clinicaltrials_gov
harm-tradeoff-nct00104676	harm_tradeoff	number_needed_to_harm	people	NCT00104676	clinicaltrials_gov
harm-tradeoff-nct00118365	harm_tradeoff	cer	proportion	NCT00118365	clinicaltrials_gov
harm-tradeoff-nct00118365	harm_tradeoff	eer	proportion	NCT00118365	clinicaltrials_gov
harm-tradeoff-nct00118365	harm_tradeoff	risk_ratio	ratio	NCT00118365	clinicaltrials_gov
harm-tradeoff-nct00118365	harm_tradeoff	odds_ratio	ratio	NCT00118365	clinicaltrials_gov
harm-tradeoff-nct00118365	harm_tradeoff	absolute_risk_increase	proportion	NCT00118365	clinicaltrials_gov
harm-tradeoff-nct00118365	harm_tradeoff	number_needed_to_harm	people	NCT00118365	clinicaltrials_gov
harm-tradeoff-nct00129389	harm_tradeoff	cer	proportion	NCT00129389	clinicaltrials_gov
harm-tradeoff-nct00129389	harm_tradeoff	eer	proportion	NCT00129389	clinicaltrials_gov
harm-tradeoff-nct00129389	harm_tradeoff	risk_ratio	ratio	NCT00129389	clinicaltrials_gov
harm-tradeoff-nct00129389	harm_tradeoff	odds_ratio	ratio	NCT00129389	clinicaltrials_gov
harm-tradeoff-nct00129389	harm_tradeoff	absolute_risk_increase	proportion	NCT00129389	clinicaltrials_gov
harm-tradeoff-nct00129389	harm_tradeoff	number_needed_to_harm	people	NCT00129389	clinicaltrials_gov
harm-tradeoff-nct00129935	harm_tradeoff	cer	proportion	NCT00129935	clinicaltrials_gov
harm-tradeoff-nct00129935	harm_tradeoff	eer	proportion	NCT00129935	clinicaltrials_gov
harm-tradeoff-nct00129935	harm_tradeoff	risk_ratio	ratio	NCT00129935	clinicaltrials_gov
harm-tradeoff-nct00129935	harm_tradeoff	odds_ratio	ratio	NCT00129935	clinicaltrials_gov
harm-tradeoff-nct00129935	harm_tradeoff	absolute_risk_increase	proportion	NCT00129935	clinicaltrials_gov
harm-tradeoff-nct00129935	harm_tradeoff	number_needed_to_harm	people	NCT00129935	clinicaltrials_gov
harm-tradeoff-nct00151892	harm_tradeoff	cer	proportion	NCT00151892	clinicaltrials_gov
harm-tradeoff-nct00151892	harm_tradeoff	eer	proportion	NCT00151892	clinicaltrials_gov
harm-tradeoff-nct00151892	harm_tradeoff	risk_ratio	ratio	NCT00151892	clinicaltrials_gov
harm-tradeoff-nct00151892	harm_tradeoff	odds_ratio	ratio	NCT00151892	clinicaltrials_gov
harm-tradeoff-nct00151892	harm_tradeoff	absolute_risk_increase	proportion	NCT00151892	clinicaltrials_gov
harm-tradeoff-nct00151892	harm_tradeoff	number_needed_to_harm	people	NCT00151892	clinicaltrials_gov
harm-tradeoff-nct00236977	harm_tradeoff	cer	proportion	NCT00236977	clinicaltrials_gov
harm-tradeoff-nct00236977	harm_tradeoff	eer	proportion	NCT00236977	clinicaltrials_gov
harm-tradeoff-nct00236977	harm_tradeoff	risk_ratio	ratio	NCT00236977	clinicaltrials_gov
harm-tradeoff-nct00236977	harm_tradeoff	odds_ratio	ratio	NCT00236977	clinicaltrials_gov
harm-tradeoff-nct00236977	harm_tradeoff	absolute_risk_increase	proportion	NCT00236977	clinicaltrials_gov
harm-tradeoff-nct00236977	harm_tradeoff	number_needed_to_harm	people	NCT00236977	clinicaltrials_gov
harm-tradeoff-nct00255034	harm_tradeoff	cer	proportion	NCT00255034	clinicaltrials_gov
harm-tradeoff-nct00255034	harm_tradeoff	eer	proportion	NCT00255034	clinicaltrials_gov
harm-tradeoff-nct00255034	harm_tradeoff	risk_ratio	ratio	NCT00255034	clinicaltrials_gov
harm-tradeoff-nct00255034	harm_tradeoff	odds_ratio	ratio	NCT00255034	clinicaltrials_gov
harm-tradeoff-nct00255034	harm_tradeoff	absolute_risk_increase	proportion	NCT00255034	clinicaltrials_gov
harm-tradeoff-nct00255034	harm_tradeoff	number_needed_to_harm	people	NCT00255034	clinicaltrials_gov
harm-tradeoff-nct00261495	harm_tradeoff	cer	proportion	NCT00261495	clinicaltrials_gov
harm-tradeoff-nct00261495	harm_tradeoff	eer	proportion	NCT00261495	clinicaltrials_gov
harm-tradeoff-nct00261495	harm_tradeoff	risk_ratio	ratio	NCT00261495	clinicaltrials_gov
harm-tradeoff-nct00261495	harm_tradeoff	odds_ratio	ratio	NCT00261495	clinicaltrials_gov
harm-tradeoff-nct00261495	harm_tradeoff	absolute_risk_increase	proportion	NCT00261495	clinicaltrials_gov
harm-tradeoff-nct00261495	harm_tradeoff	number_needed_to_harm	people	NCT00261495	clinicaltrials_gov
harm-tradeoff-nct00281697	harm_tradeoff	cer	proportion	NCT00281697	clinicaltrials_gov
harm-tradeoff-nct00281697	harm_tradeoff	eer	proportion	NCT00281697	clinicaltrials_gov
harm-tradeoff-nct00281697	harm_tradeoff	risk_ratio	ratio	NCT00281697	clinicaltrials_gov
harm-tradeoff-nct00281697	harm_tradeoff	odds_ratio	ratio	NCT00281697	clinicaltrials_gov
harm-tradeoff-nct00281697	harm_tradeoff	absolute_risk_increase	proportion	NCT00281697	clinicaltrials_gov
harm-tradeoff-nct00281697	harm_tradeoff	number_needed_to_harm	people	NCT00281697	clinicaltrials_gov
harm-tradeoff-nct00312845	harm_tradeoff	cer	proportion	NCT00312845	clinicaltrials_gov
harm-tradeoff-nct00312845	harm_tradeoff	eer	proportion	NCT00312845	clinicaltrials_gov
harm-tradeoff-nct00312845	harm_tradeoff	risk_ratio	ratio	NCT00312845	clinicaltrials_gov
harm-tradeoff-nct00312845	harm_tradeoff	odds_ratio	ratio	NCT00312845	clinicaltrials_gov
harm-tradeoff-nct00312845	harm_tradeoff	absolute_risk_increase	proportion	NCT00312845	clinicaltrials_gov
harm-tradeoff-nct00312845	harm_tradeoff	number_needed_to_harm	people	NCT00312845	clinicaltrials_gov
harm-tradeoff-nct00331773	harm_tradeoff	cer	proportion	NCT00331773	clinicaltrials_gov
harm-tradeoff-nct00331773	harm_tradeoff	eer	proportion	NCT00331773	clinicaltrials_gov
harm-tradeoff-nct00331773	harm_tradeoff	risk_ratio	ratio	NCT00331773	clinicaltrials_gov
harm-tradeoff-nct00331773	harm_tradeoff	odds_ratio	ratio	NCT00331773	clinicaltrials_gov
harm-tradeoff-nct00331773	harm_tradeoff	absolute_risk_increase	proportion	NCT00331773	clinicaltrials_gov
harm-tradeoff-nct00331773	harm_tradeoff	number_needed_to_harm	people	NCT00331773	clinicaltrials_gov
harm-tradeoff-nct00349752	harm_tradeoff	cer	proportion	NCT00349752	clinicaltrials_gov
harm-tradeoff-nct00349752	harm_tradeoff	eer	proportion	NCT00349752	clinicaltrials_gov
harm-tradeoff-nct00349752	harm_tradeoff	risk_ratio	ratio	NCT00349752	clinicaltrials_gov
harm-tradeoff-nct00349752	harm_tradeoff	odds_ratio	ratio	NCT00349752	clinicaltrials_gov
harm-tradeoff-nct00349752	harm_tradeoff	absolute_risk_increase	proportion	NCT00349752	clinicaltrials_gov
harm-tradeoff-nct00349752	harm_tradeoff	number_needed_to_harm	people	NCT00349752	clinicaltrials_gov
harm-tradeoff-nct00377858	harm_tradeoff	cer	proportion	NCT00377858	clinicaltrials_gov
harm-tradeoff-nct00377858	harm_tradeoff	eer	proportion	NCT00377858	clinicaltrials_gov
harm-tradeoff-nct00377858	harm_tradeoff	risk_ratio	ratio	NCT00377858	clinicaltrials_gov
harm-tradeoff-nct00377858	harm_tradeoff	odds_ratio	ratio	NCT00377858	clinicaltrials_gov
harm-tradeoff-nct00377858	harm_tradeoff	absolute_risk_increase	proportion	NCT00377858	clinicaltrials_gov
harm-tradeoff-nct00377858	harm_tradeoff	number_needed_to_harm	people	NCT00377858	clinicaltrials_gov
harm-tradeoff-nct00382109	harm_tradeoff	cer	proportion	NCT00382109	clinicaltrials_gov
harm-tradeoff-nct00382109	harm_tradeoff	eer	proportion	NCT00382109	clinicaltrials_gov
harm-tradeoff-nct00382109	harm_tradeoff	risk_ratio	ratio	NCT00382109	clinicaltrials_gov
harm-tradeoff-nct00382109	harm_tradeoff	odds_ratio	ratio	NCT00382109	clinicaltrials_gov
harm-tradeoff-nct00382109	harm_tradeoff	absolute_risk_increase	proportion	NCT00382109	clinicaltrials_gov
harm-tradeoff-nct00382109	harm_tradeoff	number_needed_to_harm	people	NCT00382109	clinicaltrials_gov
harm-tradeoff-nct00396877	harm_tradeoff	cer	proportion	NCT00396877	clinicaltrials_gov
harm-tradeoff-nct00396877	harm_tradeoff	eer	proportion	NCT00396877	clinicaltrials_gov
harm-tradeoff-nct00396877	harm_tradeoff	risk_ratio	ratio	NCT00396877	clinicaltrials_gov
harm-tradeoff-nct00396877	harm_tradeoff	odds_ratio	ratio	NCT00396877	clinicaltrials_gov
harm-tradeoff-nct00396877	harm_tradeoff	absolute_risk_increase	proportion	NCT00396877	clinicaltrials_gov
harm-tradeoff-nct00396877	harm_tradeoff	number_needed_to_harm	people	NCT00396877	clinicaltrials_gov
harm-tradeoff-nct00402779	harm_tradeoff	cer	proportion	NCT00402779	clinicaltrials_gov
harm-tradeoff-nct00402779	harm_tradeoff	eer	proportion	NCT00402779	clinicaltrials_gov
harm-tradeoff-nct00402779	harm_tradeoff	risk_ratio	ratio	NCT00402779	clinicaltrials_gov
harm-tradeoff-nct00402779	harm_tradeoff	odds_ratio	ratio	NCT00402779	clinicaltrials_gov
harm-tradeoff-nct00402779	harm_tradeoff	absolute_risk_increase	proportion	NCT00402779	clinicaltrials_gov
harm-tradeoff-nct00402779	harm_tradeoff	number_needed_to_harm	people	NCT00402779	clinicaltrials_gov
harm-tradeoff-nct00413218	harm_tradeoff	cer	proportion	NCT00413218	clinicaltrials_gov
harm-tradeoff-nct00413218	harm_tradeoff	eer	proportion	NCT00413218	clinicaltrials_gov
harm-tradeoff-nct00413218	harm_tradeoff	risk_ratio	ratio	NCT00413218	clinicaltrials_gov
harm-tradeoff-nct00413218	harm_tradeoff	odds_ratio	ratio	NCT00413218	clinicaltrials_gov
harm-tradeoff-nct00413218	harm_tradeoff	absolute_risk_increase	proportion	NCT00413218	clinicaltrials_gov
harm-tradeoff-nct00413218	harm_tradeoff	number_needed_to_harm	people	NCT00413218	clinicaltrials_gov
harm-tradeoff-nct00413920	harm_tradeoff	cer	proportion	NCT00413920	clinicaltrials_gov
harm-tradeoff-nct00413920	harm_tradeoff	eer	proportion	NCT00413920	clinicaltrials_gov
harm-tradeoff-nct00413920	harm_tradeoff	risk_ratio	ratio	NCT00413920	clinicaltrials_gov
harm-tradeoff-nct00413920	harm_tradeoff	odds_ratio	ratio	NCT00413920	clinicaltrials_gov
harm-tradeoff-nct00413920	harm_tradeoff	absolute_risk_increase	proportion	NCT00413920	clinicaltrials_gov
harm-tradeoff-nct00413920	harm_tradeoff	number_needed_to_harm	people	NCT00413920	clinicaltrials_gov
harm-tradeoff-nct00423046	harm_tradeoff	cer	proportion	NCT00423046	clinicaltrials_gov
harm-tradeoff-nct00423046	harm_tradeoff	eer	proportion	NCT00423046	clinicaltrials_gov
harm-tradeoff-nct00423046	harm_tradeoff	risk_ratio	ratio	NCT00423046	clinicaltrials_gov
harm-tradeoff-nct00423046	harm_tradeoff	odds_ratio	ratio	NCT00423046	clinicaltrials_gov
harm-tradeoff-nct00423046	harm_tradeoff	absolute_risk_increase	proportion	NCT00423046	clinicaltrials_gov
harm-tradeoff-nct00423046	harm_tradeoff	number_needed_to_harm	people	NCT00423046	clinicaltrials_gov
harm-tradeoff-nct00424593	harm_tradeoff	cer	proportion	NCT00424593	clinicaltrials_gov
harm-tradeoff-nct00424593	harm_tradeoff	eer	proportion	NCT00424593	clinicaltrials_gov
harm-tradeoff-nct00424593	harm_tradeoff	risk_ratio	ratio	NCT00424593	clinicaltrials_gov
harm-tradeoff-nct00424593	harm_tradeoff	odds_ratio	ratio	NCT00424593	clinicaltrials_gov
harm-tradeoff-nct00424593	harm_tradeoff	absolute_risk_increase	proportion	NCT00424593	clinicaltrials_gov
harm-tradeoff-nct00424593	harm_tradeoff	number_needed_to_harm	people	NCT00424593	clinicaltrials_gov
harm-tradeoff-nct00425438	harm_tradeoff	cer	proportion	NCT00425438	clinicaltrials_gov
harm-tradeoff-nct00425438	harm_tradeoff	eer	proportion	NCT00425438	clinicaltrials_gov
harm-tradeoff-nct00425438	harm_tradeoff	risk_ratio	ratio	NCT00425438	clinicaltrials_gov
harm-tradeoff-nct00425438	harm_tradeoff	odds_ratio	ratio	NCT00425438	clinicaltrials_gov
harm-tradeoff-nct00425438	harm_tradeoff	absolute_risk_increase	proportion	NCT00425438	clinicaltrials_gov
harm-tradeoff-nct00425438	harm_tradeoff	number_needed_to_harm	people	NCT00425438	clinicaltrials_gov
harm-tradeoff-nct00430937	harm_tradeoff	cer	proportion	NCT00430937	clinicaltrials_gov
harm-tradeoff-nct00430937	harm_tradeoff	eer	proportion	NCT00430937	clinicaltrials_gov
harm-tradeoff-nct00430937	harm_tradeoff	risk_ratio	ratio	NCT00430937	clinicaltrials_gov
harm-tradeoff-nct00430937	harm_tradeoff	odds_ratio	ratio	NCT00430937	clinicaltrials_gov
harm-tradeoff-nct00430937	harm_tradeoff	absolute_risk_increase	proportion	NCT00430937	clinicaltrials_gov
harm-tradeoff-nct00430937	harm_tradeoff	number_needed_to_harm	people	NCT00430937	clinicaltrials_gov
harm-tradeoff-nct00432666	harm_tradeoff	cer	proportion	NCT00432666	clinicaltrials_gov
harm-tradeoff-nct00432666	harm_tradeoff	eer	proportion	NCT00432666	clinicaltrials_gov
harm-tradeoff-nct00432666	harm_tradeoff	risk_ratio	ratio	NCT00432666	clinicaltrials_gov
harm-tradeoff-nct00432666	harm_tradeoff	odds_ratio	ratio	NCT00432666	clinicaltrials_gov
harm-tradeoff-nct00432666	harm_tradeoff	absolute_risk_increase	proportion	NCT00432666	clinicaltrials_gov
harm-tradeoff-nct00432666	harm_tradeoff	number_needed_to_harm	people	NCT00432666	clinicaltrials_gov
harm-tradeoff-nct00437645	harm_tradeoff	cer	proportion	NCT00437645	clinicaltrials_gov
harm-tradeoff-nct00437645	harm_tradeoff	eer	proportion	NCT00437645	clinicaltrials_gov
harm-tradeoff-nct00437645	harm_tradeoff	risk_ratio	ratio	NCT00437645	clinicaltrials_gov
harm-tradeoff-nct00437645	harm_tradeoff	odds_ratio	ratio	NCT00437645	clinicaltrials_gov
harm-tradeoff-nct00437645	harm_tradeoff	absolute_risk_increase	proportion	NCT00437645	clinicaltrials_gov
harm-tradeoff-nct00437645	harm_tradeoff	number_needed_to_harm	people	NCT00437645	clinicaltrials_gov
harm-tradeoff-nct00440310	harm_tradeoff	cer	proportion	NCT00440310	clinicaltrials_gov
harm-tradeoff-nct00440310	harm_tradeoff	eer	proportion	NCT00440310	clinicaltrials_gov
harm-tradeoff-nct00440310	harm_tradeoff	risk_ratio	ratio	NCT00440310	clinicaltrials_gov
harm-tradeoff-nct00440310	harm_tradeoff	odds_ratio	ratio	NCT00440310	clinicaltrials_gov
harm-tradeoff-nct00440310	harm_tradeoff	absolute_risk_increase	proportion	NCT00440310	clinicaltrials_gov
harm-tradeoff-nct00440310	harm_tradeoff	number_needed_to_harm	people	NCT00440310	clinicaltrials_gov
harm-tradeoff-nct00449670	harm_tradeoff	cer	proportion	NCT00449670	clinicaltrials_gov
harm-tradeoff-nct00449670	harm_tradeoff	eer	proportion	NCT00449670	clinicaltrials_gov
harm-tradeoff-nct00449670	harm_tradeoff	risk_ratio	ratio	NCT00449670	clinicaltrials_gov
harm-tradeoff-nct00449670	harm_tradeoff	odds_ratio	ratio	NCT00449670	clinicaltrials_gov
harm-tradeoff-nct00449670	harm_tradeoff	absolute_risk_increase	proportion	NCT00449670	clinicaltrials_gov
harm-tradeoff-nct00449670	harm_tradeoff	number_needed_to_harm	people	NCT00449670	clinicaltrials_gov
harm-tradeoff-nct00469417	harm_tradeoff	cer	proportion	NCT00469417	clinicaltrials_gov
harm-tradeoff-nct00469417	harm_tradeoff	eer	proportion	NCT00469417	clinicaltrials_gov
harm-tradeoff-nct00469417	harm_tradeoff	risk_ratio	ratio	NCT00469417	clinicaltrials_gov
harm-tradeoff-nct00469417	harm_tradeoff	odds_ratio	ratio	NCT00469417	clinicaltrials_gov
harm-tradeoff-nct00469417	harm_tradeoff	absolute_risk_increase	proportion	NCT00469417	clinicaltrials_gov
harm-tradeoff-nct00469417	harm_tradeoff	number_needed_to_harm	people	NCT00469417	clinicaltrials_gov
harm-tradeoff-nct00472199	harm_tradeoff	cer	proportion	NCT00472199	clinicaltrials_gov
harm-tradeoff-nct00472199	harm_tradeoff	eer	proportion	NCT00472199	clinicaltrials_gov
harm-tradeoff-nct00472199	harm_tradeoff	risk_ratio	ratio	NCT00472199	clinicaltrials_gov
harm-tradeoff-nct00472199	harm_tradeoff	odds_ratio	ratio	NCT00472199	clinicaltrials_gov
harm-tradeoff-nct00472199	harm_tradeoff	absolute_risk_increase	proportion	NCT00472199	clinicaltrials_gov
harm-tradeoff-nct00472199	harm_tradeoff	number_needed_to_harm	people	NCT00472199	clinicaltrials_gov
harm-tradeoff-nct00510276	harm_tradeoff	cer	proportion	NCT00510276	clinicaltrials_gov
harm-tradeoff-nct00510276	harm_tradeoff	eer	proportion	NCT00510276	clinicaltrials_gov
harm-tradeoff-nct00510276	harm_tradeoff	risk_ratio	ratio	NCT00510276	clinicaltrials_gov
harm-tradeoff-nct00510276	harm_tradeoff	odds_ratio	ratio	NCT00510276	clinicaltrials_gov
harm-tradeoff-nct00510276	harm_tradeoff	absolute_risk_increase	proportion	NCT00510276	clinicaltrials_gov
harm-tradeoff-nct00510276	harm_tradeoff	number_needed_to_harm	people	NCT00510276	clinicaltrials_gov
harm-tradeoff-nct00558636	harm_tradeoff	cer	proportion	NCT00558636	clinicaltrials_gov
harm-tradeoff-nct00558636	harm_tradeoff	eer	proportion	NCT00558636	clinicaltrials_gov
harm-tradeoff-nct00558636	harm_tradeoff	risk_ratio	ratio	NCT00558636	clinicaltrials_gov
harm-tradeoff-nct00558636	harm_tradeoff	odds_ratio	ratio	NCT00558636	clinicaltrials_gov
harm-tradeoff-nct00558636	harm_tradeoff	absolute_risk_increase	proportion	NCT00558636	clinicaltrials_gov
harm-tradeoff-nct00558636	harm_tradeoff	number_needed_to_harm	people	NCT00558636	clinicaltrials_gov
harm-tradeoff-nct00608205	harm_tradeoff	cer	proportion	NCT00608205	clinicaltrials_gov
harm-tradeoff-nct00608205	harm_tradeoff	eer	proportion	NCT00608205	clinicaltrials_gov
harm-tradeoff-nct00608205	harm_tradeoff	risk_ratio	ratio	NCT00608205	clinicaltrials_gov
harm-tradeoff-nct00608205	harm_tradeoff	odds_ratio	ratio	NCT00608205	clinicaltrials_gov
harm-tradeoff-nct00608205	harm_tradeoff	absolute_risk_increase	proportion	NCT00608205	clinicaltrials_gov
harm-tradeoff-nct00608205	harm_tradeoff	number_needed_to_harm	people	NCT00608205	clinicaltrials_gov
harm-tradeoff-nct00626548	harm_tradeoff	cer	proportion	NCT00626548	clinicaltrials_gov
harm-tradeoff-nct00626548	harm_tradeoff	eer	proportion	NCT00626548	clinicaltrials_gov
harm-tradeoff-nct00626548	harm_tradeoff	risk_ratio	ratio	NCT00626548	clinicaltrials_gov
harm-tradeoff-nct00626548	harm_tradeoff	odds_ratio	ratio	NCT00626548	clinicaltrials_gov
harm-tradeoff-nct00626548	harm_tradeoff	absolute_risk_increase	proportion	NCT00626548	clinicaltrials_gov
harm-tradeoff-nct00626548	harm_tradeoff	number_needed_to_harm	people	NCT00626548	clinicaltrials_gov
harm-tradeoff-nct00655629	harm_tradeoff	cer	proportion	NCT00655629	clinicaltrials_gov
harm-tradeoff-nct00655629	harm_tradeoff	eer	proportion	NCT00655629	clinicaltrials_gov
harm-tradeoff-nct00655629	harm_tradeoff	risk_ratio	ratio	NCT00655629	clinicaltrials_gov
harm-tradeoff-nct00655629	harm_tradeoff	odds_ratio	ratio	NCT00655629	clinicaltrials_gov
harm-tradeoff-nct00655629	harm_tradeoff	absolute_risk_increase	proportion	NCT00655629	clinicaltrials_gov
harm-tradeoff-nct00655629	harm_tradeoff	number_needed_to_harm	people	NCT00655629	clinicaltrials_gov
harm-tradeoff-nct00656292	harm_tradeoff	cer	proportion	NCT00656292	clinicaltrials_gov
harm-tradeoff-nct00656292	harm_tradeoff	eer	proportion	NCT00656292	clinicaltrials_gov
harm-tradeoff-nct00656292	harm_tradeoff	risk_ratio	ratio	NCT00656292	clinicaltrials_gov
harm-tradeoff-nct00656292	harm_tradeoff	odds_ratio	ratio	NCT00656292	clinicaltrials_gov
harm-tradeoff-nct00656292	harm_tradeoff	absolute_risk_increase	proportion	NCT00656292	clinicaltrials_gov
harm-tradeoff-nct00656292	harm_tradeoff	number_needed_to_harm	people	NCT00656292	clinicaltrials_gov
harm-tradeoff-nct00672958	harm_tradeoff	cer	proportion	NCT00672958	clinicaltrials_gov
harm-tradeoff-nct00672958	harm_tradeoff	eer	proportion	NCT00672958	clinicaltrials_gov
harm-tradeoff-nct00672958	harm_tradeoff	risk_ratio	ratio	NCT00672958	clinicaltrials_gov
harm-tradeoff-nct00672958	harm_tradeoff	odds_ratio	ratio	NCT00672958	clinicaltrials_gov
harm-tradeoff-nct00672958	harm_tradeoff	absolute_risk_increase	proportion	NCT00672958	clinicaltrials_gov
harm-tradeoff-nct00672958	harm_tradeoff	number_needed_to_harm	people	NCT00672958	clinicaltrials_gov
harm-tradeoff-nct00678886	harm_tradeoff	cer	proportion	NCT00678886	clinicaltrials_gov
harm-tradeoff-nct00678886	harm_tradeoff	eer	proportion	NCT00678886	clinicaltrials_gov
harm-tradeoff-nct00678886	harm_tradeoff	risk_ratio	ratio	NCT00678886	clinicaltrials_gov
harm-tradeoff-nct00678886	harm_tradeoff	odds_ratio	ratio	NCT00678886	clinicaltrials_gov
harm-tradeoff-nct00678886	harm_tradeoff	absolute_risk_increase	proportion	NCT00678886	clinicaltrials_gov
harm-tradeoff-nct00678886	harm_tradeoff	number_needed_to_harm	people	NCT00678886	clinicaltrials_gov
harm-tradeoff-nct00722137	harm_tradeoff	cer	proportion	NCT00722137	clinicaltrials_gov
harm-tradeoff-nct00722137	harm_tradeoff	eer	proportion	NCT00722137	clinicaltrials_gov
harm-tradeoff-nct00722137	harm_tradeoff	risk_ratio	ratio	NCT00722137	clinicaltrials_gov
harm-tradeoff-nct00722137	harm_tradeoff	odds_ratio	ratio	NCT00722137	clinicaltrials_gov
harm-tradeoff-nct00722137	harm_tradeoff	absolute_risk_increase	proportion	NCT00722137	clinicaltrials_gov
harm-tradeoff-nct00722137	harm_tradeoff	number_needed_to_harm	people	NCT00722137	clinicaltrials_gov
harm-tradeoff-nct00758602	harm_tradeoff	cer	proportion	NCT00758602	clinicaltrials_gov
harm-tradeoff-nct00758602	harm_tradeoff	eer	proportion	NCT00758602	clinicaltrials_gov
harm-tradeoff-nct00758602	harm_tradeoff	risk_ratio	ratio	NCT00758602	clinicaltrials_gov
harm-tradeoff-nct00758602	harm_tradeoff	odds_ratio	ratio	NCT00758602	clinicaltrials_gov
harm-tradeoff-nct00758602	harm_tradeoff	absolute_risk_increase	proportion	NCT00758602	clinicaltrials_gov
harm-tradeoff-nct00758602	harm_tradeoff	number_needed_to_harm	people	NCT00758602	clinicaltrials_gov
harm-tradeoff-nct00780026	harm_tradeoff	cer	proportion	NCT00780026	clinicaltrials_gov
harm-tradeoff-nct00780026	harm_tradeoff	eer	proportion	NCT00780026	clinicaltrials_gov
harm-tradeoff-nct00780026	harm_tradeoff	risk_ratio	ratio	NCT00780026	clinicaltrials_gov
harm-tradeoff-nct00780026	harm_tradeoff	odds_ratio	ratio	NCT00780026	clinicaltrials_gov
harm-tradeoff-nct00780026	harm_tradeoff	absolute_risk_increase	proportion	NCT00780026	clinicaltrials_gov
harm-tradeoff-nct00780026	harm_tradeoff	number_needed_to_harm	people	NCT00780026	clinicaltrials_gov
harm-tradeoff-nct00789750	harm_tradeoff	cer	proportion	NCT00789750	clinicaltrials_gov
harm-tradeoff-nct00789750	harm_tradeoff	eer	proportion	NCT00789750	clinicaltrials_gov
harm-tradeoff-nct00789750	harm_tradeoff	risk_ratio	ratio	NCT00789750	clinicaltrials_gov
harm-tradeoff-nct00789750	harm_tradeoff	odds_ratio	ratio	NCT00789750	clinicaltrials_gov
harm-tradeoff-nct00789750	harm_tradeoff	absolute_risk_increase	proportion	NCT00789750	clinicaltrials_gov
harm-tradeoff-nct00789750	harm_tradeoff	number_needed_to_harm	people	NCT00789750	clinicaltrials_gov
harm-tradeoff-nct00795600	harm_tradeoff	cer	proportion	NCT00795600	clinicaltrials_gov
harm-tradeoff-nct00795600	harm_tradeoff	eer	proportion	NCT00795600	clinicaltrials_gov
harm-tradeoff-nct00795600	harm_tradeoff	risk_ratio	ratio	NCT00795600	clinicaltrials_gov
harm-tradeoff-nct00795600	harm_tradeoff	odds_ratio	ratio	NCT00795600	clinicaltrials_gov
harm-tradeoff-nct00795600	harm_tradeoff	absolute_risk_increase	proportion	NCT00795600	clinicaltrials_gov
harm-tradeoff-nct00795600	harm_tradeoff	number_needed_to_harm	people	NCT00795600	clinicaltrials_gov
harm-tradeoff-nct00807027	harm_tradeoff	cer	proportion	NCT00807027	clinicaltrials_gov
harm-tradeoff-nct00807027	harm_tradeoff	eer	proportion	NCT00807027	clinicaltrials_gov
harm-tradeoff-nct00807027	harm_tradeoff	risk_ratio	ratio	NCT00807027	clinicaltrials_gov
harm-tradeoff-nct00807027	harm_tradeoff	odds_ratio	ratio	NCT00807027	clinicaltrials_gov
harm-tradeoff-nct00807027	harm_tradeoff	absolute_risk_increase	proportion	NCT00807027	clinicaltrials_gov
harm-tradeoff-nct00807027	harm_tradeoff	number_needed_to_harm	people	NCT00807027	clinicaltrials_gov
harm-tradeoff-nct00811473	harm_tradeoff	cer	proportion	NCT00811473	clinicaltrials_gov
harm-tradeoff-nct00811473	harm_tradeoff	eer	proportion	NCT00811473	clinicaltrials_gov
harm-tradeoff-nct00811473	harm_tradeoff	risk_ratio	ratio	NCT00811473	clinicaltrials_gov
harm-tradeoff-nct00811473	harm_tradeoff	odds_ratio	ratio	NCT00811473	clinicaltrials_gov
harm-tradeoff-nct00811473	harm_tradeoff	absolute_risk_increase	proportion	NCT00811473	clinicaltrials_gov
harm-tradeoff-nct00811473	harm_tradeoff	number_needed_to_harm	people	NCT00811473	clinicaltrials_gov
harm-tradeoff-nct00835237	harm_tradeoff	cer	proportion	NCT00835237	clinicaltrials_gov
harm-tradeoff-nct00835237	harm_tradeoff	eer	proportion	NCT00835237	clinicaltrials_gov
harm-tradeoff-nct00835237	harm_tradeoff	risk_ratio	ratio	NCT00835237	clinicaltrials_gov
harm-tradeoff-nct00835237	harm_tradeoff	odds_ratio	ratio	NCT00835237	clinicaltrials_gov
harm-tradeoff-nct00835237	harm_tradeoff	absolute_risk_increase	proportion	NCT00835237	clinicaltrials_gov
harm-tradeoff-nct00835237	harm_tradeoff	number_needed_to_harm	people	NCT00835237	clinicaltrials_gov
harm-tradeoff-nct00844649	harm_tradeoff	cer	proportion	NCT00844649	clinicaltrials_gov
harm-tradeoff-nct00844649	harm_tradeoff	eer	proportion	NCT00844649	clinicaltrials_gov
harm-tradeoff-nct00844649	harm_tradeoff	risk_ratio	ratio	NCT00844649	clinicaltrials_gov
harm-tradeoff-nct00844649	harm_tradeoff	odds_ratio	ratio	NCT00844649	clinicaltrials_gov
harm-tradeoff-nct00844649	harm_tradeoff	absolute_risk_increase	proportion	NCT00844649	clinicaltrials_gov
harm-tradeoff-nct00844649	harm_tradeoff	number_needed_to_harm	people	NCT00844649	clinicaltrials_gov
harm-tradeoff-nct00857649	harm_tradeoff	cer	proportion	NCT00857649	clinicaltrials_gov
harm-tradeoff-nct00857649	harm_tradeoff	eer	proportion	NCT00857649	clinicaltrials_gov
harm-tradeoff-nct00857649	harm_tradeoff	risk_ratio	ratio	NCT00857649	clinicaltrials_gov
harm-tradeoff-nct00857649	harm_tradeoff	odds_ratio	ratio	NCT00857649	clinicaltrials_gov
harm-tradeoff-nct00857649	harm_tradeoff	absolute_risk_increase	proportion	NCT00857649	clinicaltrials_gov
harm-tradeoff-nct00857649	harm_tradeoff	number_needed_to_harm	people	NCT00857649	clinicaltrials_gov
harm-tradeoff-nct00898807	harm_tradeoff	cer	proportion	NCT00898807	clinicaltrials_gov
harm-tradeoff-nct00898807	harm_tradeoff	eer	proportion	NCT00898807	clinicaltrials_gov
harm-tradeoff-nct00898807	harm_tradeoff	risk_ratio	ratio	NCT00898807	clinicaltrials_gov
harm-tradeoff-nct00898807	harm_tradeoff	odds_ratio	ratio	NCT00898807	clinicaltrials_gov
harm-tradeoff-nct00898807	harm_tradeoff	absolute_risk_increase	proportion	NCT00898807	clinicaltrials_gov
harm-tradeoff-nct00898807	harm_tradeoff	number_needed_to_harm	people	NCT00898807	clinicaltrials_gov
harm-tradeoff-nct00929695	harm_tradeoff	cer	proportion	NCT00929695	clinicaltrials_gov
harm-tradeoff-nct00929695	harm_tradeoff	eer	proportion	NCT00929695	clinicaltrials_gov
harm-tradeoff-nct00929695	harm_tradeoff	risk_ratio	ratio	NCT00929695	clinicaltrials_gov
harm-tradeoff-nct00929695	harm_tradeoff	odds_ratio	ratio	NCT00929695	clinicaltrials_gov
harm-tradeoff-nct00929695	harm_tradeoff	absolute_risk_increase	proportion	NCT00929695	clinicaltrials_gov
harm-tradeoff-nct00929695	harm_tradeoff	number_needed_to_harm	people	NCT00929695	clinicaltrials_gov
harm-tradeoff-nct00942357	harm_tradeoff	cer	proportion	NCT00942357	clinicaltrials_gov
harm-tradeoff-nct00942357	harm_tradeoff	eer	proportion	NCT00942357	clinicaltrials_gov
harm-tradeoff-nct00942357	harm_tradeoff	risk_ratio	ratio	NCT00942357	clinicaltrials_gov
harm-tradeoff-nct00942357	harm_tradeoff	odds_ratio	ratio	NCT00942357	clinicaltrials_gov
harm-tradeoff-nct00942357	harm_tradeoff	absolute_risk_increase	proportion	NCT00942357	clinicaltrials_gov
harm-tradeoff-nct00942357	harm_tradeoff	number_needed_to_harm	people	NCT00942357	clinicaltrials_gov
harm-tradeoff-nct00950300	harm_tradeoff	cer	proportion	NCT00950300	clinicaltrials_gov
harm-tradeoff-nct00950300	harm_tradeoff	eer	proportion	NCT00950300	clinicaltrials_gov
harm-tradeoff-nct00950300	harm_tradeoff	risk_ratio	ratio	NCT00950300	clinicaltrials_gov
harm-tradeoff-nct00950300	harm_tradeoff	odds_ratio	ratio	NCT00950300	clinicaltrials_gov
harm-tradeoff-nct00950300	harm_tradeoff	absolute_risk_increase	proportion	NCT00950300	clinicaltrials_gov
harm-tradeoff-nct00950300	harm_tradeoff	number_needed_to_harm	people	NCT00950300	clinicaltrials_gov
harm-tradeoff-nct00978627	harm_tradeoff	cer	proportion	NCT00978627	clinicaltrials_gov
harm-tradeoff-nct00978627	harm_tradeoff	eer	proportion	NCT00978627	clinicaltrials_gov
harm-tradeoff-nct00978627	harm_tradeoff	risk_ratio	ratio	NCT00978627	clinicaltrials_gov
harm-tradeoff-nct00978627	harm_tradeoff	odds_ratio	ratio	NCT00978627	clinicaltrials_gov
harm-tradeoff-nct00978627	harm_tradeoff	absolute_risk_increase	proportion	NCT00978627	clinicaltrials_gov
harm-tradeoff-nct00978627	harm_tradeoff	number_needed_to_harm	people	NCT00978627	clinicaltrials_gov
harm-tradeoff-nct00980954	harm_tradeoff	cer	proportion	NCT00980954	clinicaltrials_gov
harm-tradeoff-nct00980954	harm_tradeoff	eer	proportion	NCT00980954	clinicaltrials_gov
harm-tradeoff-nct00980954	harm_tradeoff	risk_ratio	ratio	NCT00980954	clinicaltrials_gov
harm-tradeoff-nct00980954	harm_tradeoff	odds_ratio	ratio	NCT00980954	clinicaltrials_gov
harm-tradeoff-nct00980954	harm_tradeoff	absolute_risk_increase	proportion	NCT00980954	clinicaltrials_gov
harm-tradeoff-nct00980954	harm_tradeoff	number_needed_to_harm	people	NCT00980954	clinicaltrials_gov
harm-tradeoff-nct01009047	harm_tradeoff	cer	proportion	NCT01009047	clinicaltrials_gov
harm-tradeoff-nct01009047	harm_tradeoff	eer	proportion	NCT01009047	clinicaltrials_gov
harm-tradeoff-nct01009047	harm_tradeoff	risk_ratio	ratio	NCT01009047	clinicaltrials_gov
harm-tradeoff-nct01009047	harm_tradeoff	odds_ratio	ratio	NCT01009047	clinicaltrials_gov
harm-tradeoff-nct01009047	harm_tradeoff	absolute_risk_increase	proportion	NCT01009047	clinicaltrials_gov
harm-tradeoff-nct01009047	harm_tradeoff	number_needed_to_harm	people	NCT01009047	clinicaltrials_gov
harm-tradeoff-nct01120717	harm_tradeoff	cer	proportion	NCT01120717	clinicaltrials_gov
harm-tradeoff-nct01120717	harm_tradeoff	eer	proportion	NCT01120717	clinicaltrials_gov
harm-tradeoff-nct01120717	harm_tradeoff	risk_ratio	ratio	NCT01120717	clinicaltrials_gov
harm-tradeoff-nct01120717	harm_tradeoff	odds_ratio	ratio	NCT01120717	clinicaltrials_gov
harm-tradeoff-nct01120717	harm_tradeoff	absolute_risk_increase	proportion	NCT01120717	clinicaltrials_gov
harm-tradeoff-nct01120717	harm_tradeoff	number_needed_to_harm	people	NCT01120717	clinicaltrials_gov
harm-tradeoff-nct01123083	harm_tradeoff	cer	proportion	NCT01123083	clinicaltrials_gov
harm-tradeoff-nct01123083	harm_tradeoff	eer	proportion	NCT01123083	clinicaltrials_gov
harm-tradeoff-nct01123083	harm_tradeoff	risk_ratio	ratio	NCT01123083	clinicaltrials_gov
harm-tradeoff-nct01123083	harm_tradeoff	odds_ratio	ratio	NCT01123083	clinicaltrials_gov
harm-tradeoff-nct01123083	harm_tradeoff	absolute_risk_increase	proportion	NCT01123083	clinicaltrials_gov
harm-tradeoff-nct01123083	harm_tradeoff	number_needed_to_harm	people	NCT01123083	clinicaltrials_gov
harm-tradeoff-nct01127581	harm_tradeoff	cer	proportion	NCT01127581	clinicaltrials_gov
harm-tradeoff-nct01127581	harm_tradeoff	eer	proportion	NCT01127581	clinicaltrials_gov
harm-tradeoff-nct01127581	harm_tradeoff	risk_ratio	ratio	NCT01127581	clinicaltrials_gov
harm-tradeoff-nct01127581	harm_tradeoff	odds_ratio	ratio	NCT01127581	clinicaltrials_gov
harm-tradeoff-nct01127581	harm_tradeoff	absolute_risk_increase	proportion	NCT01127581	clinicaltrials_gov
harm-tradeoff-nct01127581	harm_tradeoff	number_needed_to_harm	people	NCT01127581	clinicaltrials_gov
harm-tradeoff-nct01143246	harm_tradeoff	cer	proportion	NCT01143246	clinicaltrials_gov
harm-tradeoff-nct01143246	harm_tradeoff	eer	proportion	NCT01143246	clinicaltrials_gov
harm-tradeoff-nct01143246	harm_tradeoff	risk_ratio	ratio	NCT01143246	clinicaltrials_gov
harm-tradeoff-nct01143246	harm_tradeoff	odds_ratio	ratio	NCT01143246	clinicaltrials_gov
harm-tradeoff-nct01143246	harm_tradeoff	absolute_risk_increase	proportion	NCT01143246	clinicaltrials_gov
harm-tradeoff-nct01143246	harm_tradeoff	number_needed_to_harm	people	NCT01143246	clinicaltrials_gov
harm-tradeoff-nct01151137	harm_tradeoff	cer	proportion	NCT01151137	clinicaltrials_gov
harm-tradeoff-nct01151137	harm_tradeoff	eer	proportion	NCT01151137	clinicaltrials_gov
harm-tradeoff-nct01151137	harm_tradeoff	risk_ratio	ratio	NCT01151137	clinicaltrials_gov
harm-tradeoff-nct01151137	harm_tradeoff	odds_ratio	ratio	NCT01151137	clinicaltrials_gov
harm-tradeoff-nct01151137	harm_tradeoff	absolute_risk_increase	proportion	NCT01151137	clinicaltrials_gov
harm-tradeoff-nct01151137	harm_tradeoff	number_needed_to_harm	people	NCT01151137	clinicaltrials_gov
harm-tradeoff-nct01182441	harm_tradeoff	cer	proportion	NCT01182441	clinicaltrials_gov
harm-tradeoff-nct01182441	harm_tradeoff	eer	proportion	NCT01182441	clinicaltrials_gov
harm-tradeoff-nct01182441	harm_tradeoff	risk_ratio	ratio	NCT01182441	clinicaltrials_gov
harm-tradeoff-nct01182441	harm_tradeoff	odds_ratio	ratio	NCT01182441	clinicaltrials_gov
harm-tradeoff-nct01182441	harm_tradeoff	absolute_risk_increase	proportion	NCT01182441	clinicaltrials_gov
harm-tradeoff-nct01182441	harm_tradeoff	number_needed_to_harm	people	NCT01182441	clinicaltrials_gov
harm-tradeoff-nct01200758	harm_tradeoff	cer	proportion	NCT01200758	clinicaltrials_gov
harm-tradeoff-nct01200758	harm_tradeoff	eer	proportion	NCT01200758	clinicaltrials_gov
harm-tradeoff-nct01200758	harm_tradeoff	risk_ratio	ratio	NCT01200758	clinicaltrials_gov
harm-tradeoff-nct01200758	harm_tradeoff	odds_ratio	ratio	NCT01200758	clinicaltrials_gov
harm-tradeoff-nct01200758	harm_tradeoff	absolute_risk_increase	proportion	NCT01200758	clinicaltrials_gov
harm-tradeoff-nct01200758	harm_tradeoff	number_needed_to_harm	people	NCT01200758	clinicaltrials_gov
harm-tradeoff-nct01200992	harm_tradeoff	cer	proportion	NCT01200992	clinicaltrials_gov
harm-tradeoff-nct01200992	harm_tradeoff	eer	proportion	NCT01200992	clinicaltrials_gov
harm-tradeoff-nct01200992	harm_tradeoff	risk_ratio	ratio	NCT01200992	clinicaltrials_gov
harm-tradeoff-nct01200992	harm_tradeoff	odds_ratio	ratio	NCT01200992	clinicaltrials_gov
harm-tradeoff-nct01200992	harm_tradeoff	absolute_risk_increase	proportion	NCT01200992	clinicaltrials_gov
harm-tradeoff-nct01200992	harm_tradeoff	number_needed_to_harm	people	NCT01200992	clinicaltrials_gov
harm-tradeoff-nct01259713	harm_tradeoff	cer	proportion	NCT01259713	clinicaltrials_gov
harm-tradeoff-nct01259713	harm_tradeoff	eer	proportion	NCT01259713	clinicaltrials_gov
harm-tradeoff-nct01259713	harm_tradeoff	risk_ratio	ratio	NCT01259713	clinicaltrials_gov
harm-tradeoff-nct01259713	harm_tradeoff	odds_ratio	ratio	NCT01259713	clinicaltrials_gov
harm-tradeoff-nct01259713	harm_tradeoff	absolute_risk_increase	proportion	NCT01259713	clinicaltrials_gov
harm-tradeoff-nct01259713	harm_tradeoff	number_needed_to_harm	people	NCT01259713	clinicaltrials_gov
harm-tradeoff-nct01275677	harm_tradeoff	cer	proportion	NCT01275677	clinicaltrials_gov
harm-tradeoff-nct01275677	harm_tradeoff	eer	proportion	NCT01275677	clinicaltrials_gov
harm-tradeoff-nct01275677	harm_tradeoff	risk_ratio	ratio	NCT01275677	clinicaltrials_gov
harm-tradeoff-nct01275677	harm_tradeoff	odds_ratio	ratio	NCT01275677	clinicaltrials_gov
harm-tradeoff-nct01275677	harm_tradeoff	absolute_risk_increase	proportion	NCT01275677	clinicaltrials_gov
harm-tradeoff-nct01275677	harm_tradeoff	number_needed_to_harm	people	NCT01275677	clinicaltrials_gov
harm-tradeoff-nct01277289	harm_tradeoff	cer	proportion	NCT01277289	clinicaltrials_gov
harm-tradeoff-nct01277289	harm_tradeoff	eer	proportion	NCT01277289	clinicaltrials_gov
harm-tradeoff-nct01277289	harm_tradeoff	risk_ratio	ratio	NCT01277289	clinicaltrials_gov
harm-tradeoff-nct01277289	harm_tradeoff	odds_ratio	ratio	NCT01277289	clinicaltrials_gov
harm-tradeoff-nct01277289	harm_tradeoff	absolute_risk_increase	proportion	NCT01277289	clinicaltrials_gov
harm-tradeoff-nct01277289	harm_tradeoff	number_needed_to_harm	people	NCT01277289	clinicaltrials_gov
harm-tradeoff-nct01283386	harm_tradeoff	cer	proportion	NCT01283386	clinicaltrials_gov
harm-tradeoff-nct01283386	harm_tradeoff	eer	proportion	NCT01283386	clinicaltrials_gov
harm-tradeoff-nct01283386	harm_tradeoff	risk_ratio	ratio	NCT01283386	clinicaltrials_gov
harm-tradeoff-nct01283386	harm_tradeoff	odds_ratio	ratio	NCT01283386	clinicaltrials_gov
harm-tradeoff-nct01283386	harm_tradeoff	absolute_risk_increase	proportion	NCT01283386	clinicaltrials_gov
harm-tradeoff-nct01283386	harm_tradeoff	number_needed_to_harm	people	NCT01283386	clinicaltrials_gov
harm-tradeoff-nct01287741	harm_tradeoff	cer	proportion	NCT01287741	clinicaltrials_gov
harm-tradeoff-nct01287741	harm_tradeoff	eer	proportion	NCT01287741	clinicaltrials_gov
harm-tradeoff-nct01287741	harm_tradeoff	risk_ratio	ratio	NCT01287741	clinicaltrials_gov
harm-tradeoff-nct01287741	harm_tradeoff	odds_ratio	ratio	NCT01287741	clinicaltrials_gov
harm-tradeoff-nct01287741	harm_tradeoff	absolute_risk_increase	proportion	NCT01287741	clinicaltrials_gov
harm-tradeoff-nct01287741	harm_tradeoff	number_needed_to_harm	people	NCT01287741	clinicaltrials_gov
harm-tradeoff-nct01309646	harm_tradeoff	cer	proportion	NCT01309646	clinicaltrials_gov
harm-tradeoff-nct01309646	harm_tradeoff	eer	proportion	NCT01309646	clinicaltrials_gov
harm-tradeoff-nct01309646	harm_tradeoff	risk_ratio	ratio	NCT01309646	clinicaltrials_gov
harm-tradeoff-nct01309646	harm_tradeoff	odds_ratio	ratio	NCT01309646	clinicaltrials_gov
harm-tradeoff-nct01309646	harm_tradeoff	absolute_risk_increase	proportion	NCT01309646	clinicaltrials_gov
harm-tradeoff-nct01309646	harm_tradeoff	number_needed_to_harm	people	NCT01309646	clinicaltrials_gov
harm-tradeoff-nct01349322	harm_tradeoff	cer	proportion	NCT01349322	clinicaltrials_gov
harm-tradeoff-nct01349322	harm_tradeoff	eer	proportion	NCT01349322	clinicaltrials_gov
harm-tradeoff-nct01349322	harm_tradeoff	risk_ratio	ratio	NCT01349322	clinicaltrials_gov
harm-tradeoff-nct01349322	harm_tradeoff	odds_ratio	ratio	NCT01349322	clinicaltrials_gov
harm-tradeoff-nct01349322	harm_tradeoff	absolute_risk_increase	proportion	NCT01349322	clinicaltrials_gov
harm-tradeoff-nct01349322	harm_tradeoff	number_needed_to_harm	people	NCT01349322	clinicaltrials_gov
harm-tradeoff-nct01460342	harm_tradeoff	cer	proportion	NCT01460342	clinicaltrials_gov
harm-tradeoff-nct01460342	harm_tradeoff	eer	proportion	NCT01460342	clinicaltrials_gov
harm-tradeoff-nct01460342	harm_tradeoff	risk_ratio	ratio	NCT01460342	clinicaltrials_gov
harm-tradeoff-nct01460342	harm_tradeoff	odds_ratio	ratio	NCT01460342	clinicaltrials_gov
harm-tradeoff-nct01460342	harm_tradeoff	absolute_risk_increase	proportion	NCT01460342	clinicaltrials_gov
harm-tradeoff-nct01460342	harm_tradeoff	number_needed_to_harm	people	NCT01460342	clinicaltrials_gov
harm-tradeoff-nct01497366	harm_tradeoff	cer	proportion	NCT01497366	clinicaltrials_gov
harm-tradeoff-nct01497366	harm_tradeoff	eer	proportion	NCT01497366	clinicaltrials_gov
harm-tradeoff-nct01497366	harm_tradeoff	risk_ratio	ratio	NCT01497366	clinicaltrials_gov
harm-tradeoff-nct01497366	harm_tradeoff	odds_ratio	ratio	NCT01497366	clinicaltrials_gov
harm-tradeoff-nct01497366	harm_tradeoff	absolute_risk_increase	proportion	NCT01497366	clinicaltrials_gov
harm-tradeoff-nct01497366	harm_tradeoff	number_needed_to_harm	people	NCT01497366	clinicaltrials_gov
harm-tradeoff-nct01515787	harm_tradeoff	cer	proportion	NCT01515787	clinicaltrials_gov
harm-tradeoff-nct01515787	harm_tradeoff	eer	proportion	NCT01515787	clinicaltrials_gov
harm-tradeoff-nct01515787	harm_tradeoff	risk_ratio	ratio	NCT01515787	clinicaltrials_gov
harm-tradeoff-nct01515787	harm_tradeoff	odds_ratio	ratio	NCT01515787	clinicaltrials_gov
harm-tradeoff-nct01515787	harm_tradeoff	absolute_risk_increase	proportion	NCT01515787	clinicaltrials_gov
harm-tradeoff-nct01515787	harm_tradeoff	number_needed_to_harm	people	NCT01515787	clinicaltrials_gov
harm-tradeoff-nct01523587	harm_tradeoff	cer	proportion	NCT01523587	clinicaltrials_gov
harm-tradeoff-nct01523587	harm_tradeoff	eer	proportion	NCT01523587	clinicaltrials_gov
harm-tradeoff-nct01523587	harm_tradeoff	risk_ratio	ratio	NCT01523587	clinicaltrials_gov
harm-tradeoff-nct01523587	harm_tradeoff	odds_ratio	ratio	NCT01523587	clinicaltrials_gov
harm-tradeoff-nct01523587	harm_tradeoff	absolute_risk_increase	proportion	NCT01523587	clinicaltrials_gov
harm-tradeoff-nct01523587	harm_tradeoff	number_needed_to_harm	people	NCT01523587	clinicaltrials_gov
harm-tradeoff-nct01546623	harm_tradeoff	cer	proportion	NCT01546623	clinicaltrials_gov
harm-tradeoff-nct01546623	harm_tradeoff	eer	proportion	NCT01546623	clinicaltrials_gov
harm-tradeoff-nct01546623	harm_tradeoff	risk_ratio	ratio	NCT01546623	clinicaltrials_gov
harm-tradeoff-nct01546623	harm_tradeoff	odds_ratio	ratio	NCT01546623	clinicaltrials_gov
harm-tradeoff-nct01546623	harm_tradeoff	absolute_risk_increase	proportion	NCT01546623	clinicaltrials_gov
harm-tradeoff-nct01546623	harm_tradeoff	number_needed_to_harm	people	NCT01546623	clinicaltrials_gov
harm-tradeoff-nct01558921	harm_tradeoff	cer	proportion	NCT01558921	clinicaltrials_gov
harm-tradeoff-nct01558921	harm_tradeoff	eer	proportion	NCT01558921	clinicaltrials_gov
harm-tradeoff-nct01558921	harm_tradeoff	risk_ratio	ratio	NCT01558921	clinicaltrials_gov
harm-tradeoff-nct01558921	harm_tradeoff	odds_ratio	ratio	NCT01558921	clinicaltrials_gov
harm-tradeoff-nct01558921	harm_tradeoff	absolute_risk_increase	proportion	NCT01558921	clinicaltrials_gov
harm-tradeoff-nct01558921	harm_tradeoff	number_needed_to_harm	people	NCT01558921	clinicaltrials_gov
harm-tradeoff-nct01560624	harm_tradeoff	cer	proportion	NCT01560624	clinicaltrials_gov
harm-tradeoff-nct01560624	harm_tradeoff	eer	proportion	NCT01560624	clinicaltrials_gov
harm-tradeoff-nct01560624	harm_tradeoff	risk_ratio	ratio	NCT01560624	clinicaltrials_gov
harm-tradeoff-nct01560624	harm_tradeoff	odds_ratio	ratio	NCT01560624	clinicaltrials_gov
harm-tradeoff-nct01560624	harm_tradeoff	absolute_risk_increase	proportion	NCT01560624	clinicaltrials_gov
harm-tradeoff-nct01560624	harm_tradeoff	number_needed_to_harm	people	NCT01560624	clinicaltrials_gov
harm-tradeoff-nct01578707	harm_tradeoff	cer	proportion	NCT01578707	clinicaltrials_gov
harm-tradeoff-nct01578707	harm_tradeoff	eer	proportion	NCT01578707	clinicaltrials_gov
harm-tradeoff-nct01578707	harm_tradeoff	risk_ratio	ratio	NCT01578707	clinicaltrials_gov
harm-tradeoff-nct01578707	harm_tradeoff	odds_ratio	ratio	NCT01578707	clinicaltrials_gov
harm-tradeoff-nct01578707	harm_tradeoff	absolute_risk_increase	proportion	NCT01578707	clinicaltrials_gov
harm-tradeoff-nct01578707	harm_tradeoff	number_needed_to_harm	people	NCT01578707	clinicaltrials_gov
harm-tradeoff-nct01636947	harm_tradeoff	cer	proportion	NCT01636947	clinicaltrials_gov
harm-tradeoff-nct01636947	harm_tradeoff	eer	proportion	NCT01636947	clinicaltrials_gov
harm-tradeoff-nct01636947	harm_tradeoff	risk_ratio	ratio	NCT01636947	clinicaltrials_gov
harm-tradeoff-nct01636947	harm_tradeoff	odds_ratio	ratio	NCT01636947	clinicaltrials_gov
harm-tradeoff-nct01636947	harm_tradeoff	absolute_risk_increase	proportion	NCT01636947	clinicaltrials_gov
harm-tradeoff-nct01636947	harm_tradeoff	number_needed_to_harm	people	NCT01636947	clinicaltrials_gov
harm-tradeoff-nct01662856	harm_tradeoff	cer	proportion	NCT01662856	clinicaltrials_gov
harm-tradeoff-nct01662856	harm_tradeoff	eer	proportion	NCT01662856	clinicaltrials_gov
harm-tradeoff-nct01662856	harm_tradeoff	risk_ratio	ratio	NCT01662856	clinicaltrials_gov
harm-tradeoff-nct01662856	harm_tradeoff	odds_ratio	ratio	NCT01662856	clinicaltrials_gov
harm-tradeoff-nct01662856	harm_tradeoff	absolute_risk_increase	proportion	NCT01662856	clinicaltrials_gov
harm-tradeoff-nct01662856	harm_tradeoff	number_needed_to_harm	people	NCT01662856	clinicaltrials_gov
harm-tradeoff-nct01696643	harm_tradeoff	cer	proportion	NCT01696643	clinicaltrials_gov
harm-tradeoff-nct01696643	harm_tradeoff	eer	proportion	NCT01696643	clinicaltrials_gov
harm-tradeoff-nct01696643	harm_tradeoff	risk_ratio	ratio	NCT01696643	clinicaltrials_gov
harm-tradeoff-nct01696643	harm_tradeoff	odds_ratio	ratio	NCT01696643	clinicaltrials_gov
harm-tradeoff-nct01696643	harm_tradeoff	absolute_risk_increase	proportion	NCT01696643	clinicaltrials_gov
harm-tradeoff-nct01696643	harm_tradeoff	number_needed_to_harm	people	NCT01696643	clinicaltrials_gov
harm-tradeoff-nct01744249	harm_tradeoff	cer	proportion	NCT01744249	clinicaltrials_gov
harm-tradeoff-nct01744249	harm_tradeoff	eer	proportion	NCT01744249	clinicaltrials_gov
harm-tradeoff-nct01744249	harm_tradeoff	risk_ratio	ratio	NCT01744249	clinicaltrials_gov
harm-tradeoff-nct01744249	harm_tradeoff	odds_ratio	ratio	NCT01744249	clinicaltrials_gov
harm-tradeoff-nct01744249	harm_tradeoff	absolute_risk_increase	proportion	NCT01744249	clinicaltrials_gov
harm-tradeoff-nct01744249	harm_tradeoff	number_needed_to_harm	people	NCT01744249	clinicaltrials_gov
harm-tradeoff-nct01746862	harm_tradeoff	cer	proportion	NCT01746862	clinicaltrials_gov
harm-tradeoff-nct01746862	harm_tradeoff	eer	proportion	NCT01746862	clinicaltrials_gov
harm-tradeoff-nct01746862	harm_tradeoff	risk_ratio	ratio	NCT01746862	clinicaltrials_gov
harm-tradeoff-nct01746862	harm_tradeoff	odds_ratio	ratio	NCT01746862	clinicaltrials_gov
harm-tradeoff-nct01746862	harm_tradeoff	absolute_risk_increase	proportion	NCT01746862	clinicaltrials_gov
harm-tradeoff-nct01746862	harm_tradeoff	number_needed_to_harm	people	NCT01746862	clinicaltrials_gov
harm-tradeoff-nct01763645	harm_tradeoff	cer	proportion	NCT01763645	clinicaltrials_gov
harm-tradeoff-nct01763645	harm_tradeoff	eer	proportion	NCT01763645	clinicaltrials_gov
harm-tradeoff-nct01763645	harm_tradeoff	risk_ratio	ratio	NCT01763645	clinicaltrials_gov
harm-tradeoff-nct01763645	harm_tradeoff	odds_ratio	ratio	NCT01763645	clinicaltrials_gov
harm-tradeoff-nct01763645	harm_tradeoff	absolute_risk_increase	proportion	NCT01763645	clinicaltrials_gov
harm-tradeoff-nct01763645	harm_tradeoff	number_needed_to_harm	people	NCT01763645	clinicaltrials_gov
harm-tradeoff-nct01767155	harm_tradeoff	cer	proportion	NCT01767155	clinicaltrials_gov
harm-tradeoff-nct01767155	harm_tradeoff	eer	proportion	NCT01767155	clinicaltrials_gov
harm-tradeoff-nct01767155	harm_tradeoff	risk_ratio	ratio	NCT01767155	clinicaltrials_gov
harm-tradeoff-nct01767155	harm_tradeoff	odds_ratio	ratio	NCT01767155	clinicaltrials_gov
harm-tradeoff-nct01767155	harm_tradeoff	absolute_risk_increase	proportion	NCT01767155	clinicaltrials_gov
harm-tradeoff-nct01767155	harm_tradeoff	number_needed_to_harm	people	NCT01767155	clinicaltrials_gov
harm-tradeoff-nct01772472	harm_tradeoff	cer	proportion	NCT01772472	clinicaltrials_gov
harm-tradeoff-nct01772472	harm_tradeoff	eer	proportion	NCT01772472	clinicaltrials_gov
harm-tradeoff-nct01772472	harm_tradeoff	risk_ratio	ratio	NCT01772472	clinicaltrials_gov
harm-tradeoff-nct01772472	harm_tradeoff	odds_ratio	ratio	NCT01772472	clinicaltrials_gov
harm-tradeoff-nct01772472	harm_tradeoff	absolute_risk_increase	proportion	NCT01772472	clinicaltrials_gov
harm-tradeoff-nct01772472	harm_tradeoff	number_needed_to_harm	people	NCT01772472	clinicaltrials_gov
harm-tradeoff-nct01856478	harm_tradeoff	cer	proportion	NCT01856478	clinicaltrials_gov
harm-tradeoff-nct01856478	harm_tradeoff	eer	proportion	NCT01856478	clinicaltrials_gov
harm-tradeoff-nct01856478	harm_tradeoff	risk_ratio	ratio	NCT01856478	clinicaltrials_gov
harm-tradeoff-nct01856478	harm_tradeoff	odds_ratio	ratio	NCT01856478	clinicaltrials_gov
harm-tradeoff-nct01856478	harm_tradeoff	absolute_risk_increase	proportion	NCT01856478	clinicaltrials_gov
harm-tradeoff-nct01856478	harm_tradeoff	number_needed_to_harm	people	NCT01856478	clinicaltrials_gov
harm-tradeoff-nct01926197	harm_tradeoff	cer	proportion	NCT01926197	clinicaltrials_gov
harm-tradeoff-nct01926197	harm_tradeoff	eer	proportion	NCT01926197	clinicaltrials_gov
harm-tradeoff-nct01926197	harm_tradeoff	risk_ratio	ratio	NCT01926197	clinicaltrials_gov
harm-tradeoff-nct01926197	harm_tradeoff	odds_ratio	ratio	NCT01926197	clinicaltrials_gov
harm-tradeoff-nct01926197	harm_tradeoff	absolute_risk_increase	proportion	NCT01926197	clinicaltrials_gov
harm-tradeoff-nct01926197	harm_tradeoff	number_needed_to_harm	people	NCT01926197	clinicaltrials_gov
harm-tradeoff-nct01950247	harm_tradeoff	cer	proportion	NCT01950247	clinicaltrials_gov
harm-tradeoff-nct01950247	harm_tradeoff	eer	proportion	NCT01950247	clinicaltrials_gov
harm-tradeoff-nct01950247	harm_tradeoff	risk_ratio	ratio	NCT01950247	clinicaltrials_gov
harm-tradeoff-nct01950247	harm_tradeoff	odds_ratio	ratio	NCT01950247	clinicaltrials_gov
harm-tradeoff-nct01950247	harm_tradeoff	absolute_risk_increase	proportion	NCT01950247	clinicaltrials_gov
harm-tradeoff-nct01950247	harm_tradeoff	number_needed_to_harm	people	NCT01950247	clinicaltrials_gov
harm-tradeoff-nct01966003	harm_tradeoff	cer	proportion	NCT01966003	clinicaltrials_gov
harm-tradeoff-nct01966003	harm_tradeoff	eer	proportion	NCT01966003	clinicaltrials_gov
harm-tradeoff-nct01966003	harm_tradeoff	risk_ratio	ratio	NCT01966003	clinicaltrials_gov
harm-tradeoff-nct01966003	harm_tradeoff	odds_ratio	ratio	NCT01966003	clinicaltrials_gov
harm-tradeoff-nct01966003	harm_tradeoff	absolute_risk_increase	proportion	NCT01966003	clinicaltrials_gov
harm-tradeoff-nct01966003	harm_tradeoff	number_needed_to_harm	people	NCT01966003	clinicaltrials_gov
harm-tradeoff-nct01980888	harm_tradeoff	cer	proportion	NCT01980888	clinicaltrials_gov
harm-tradeoff-nct01980888	harm_tradeoff	eer	proportion	NCT01980888	clinicaltrials_gov
harm-tradeoff-nct01980888	harm_tradeoff	risk_ratio	ratio	NCT01980888	clinicaltrials_gov
harm-tradeoff-nct01980888	harm_tradeoff	odds_ratio	ratio	NCT01980888	clinicaltrials_gov
harm-tradeoff-nct01980888	harm_tradeoff	absolute_risk_increase	proportion	NCT01980888	clinicaltrials_gov
harm-tradeoff-nct01980888	harm_tradeoff	number_needed_to_harm	people	NCT01980888	clinicaltrials_gov
harm-tradeoff-nct02021318	harm_tradeoff	cer	proportion	NCT02021318	clinicaltrials_gov
harm-tradeoff-nct02021318	harm_tradeoff	eer	proportion	NCT02021318	clinicaltrials_gov
harm-tradeoff-nct02021318	harm_tradeoff	risk_ratio	ratio	NCT02021318	clinicaltrials_gov
harm-tradeoff-nct02021318	harm_tradeoff	odds_ratio	ratio	NCT02021318	clinicaltrials_gov
harm-tradeoff-nct02021318	harm_tradeoff	absolute_risk_increase	proportion	NCT02021318	clinicaltrials_gov
harm-tradeoff-nct02021318	harm_tradeoff	number_needed_to_harm	people	NCT02021318	clinicaltrials_gov
harm-tradeoff-nct02043678	harm_tradeoff	cer	proportion	NCT02043678	clinicaltrials_gov
harm-tradeoff-nct02043678	harm_tradeoff	eer	proportion	NCT02043678	clinicaltrials_gov
harm-tradeoff-nct02043678	harm_tradeoff	risk_ratio	ratio	NCT02043678	clinicaltrials_gov
harm-tradeoff-nct02043678	harm_tradeoff	odds_ratio	ratio	NCT02043678	clinicaltrials_gov
harm-tradeoff-nct02043678	harm_tradeoff	absolute_risk_increase	proportion	NCT02043678	clinicaltrials_gov
harm-tradeoff-nct02043678	harm_tradeoff	number_needed_to_harm	people	NCT02043678	clinicaltrials_gov
harm-tradeoff-nct02049905	harm_tradeoff	cer	proportion	NCT02049905	clinicaltrials_gov
harm-tradeoff-nct02049905	harm_tradeoff	eer	proportion	NCT02049905	clinicaltrials_gov
harm-tradeoff-nct02049905	harm_tradeoff	risk_ratio	ratio	NCT02049905	clinicaltrials_gov
harm-tradeoff-nct02049905	harm_tradeoff	odds_ratio	ratio	NCT02049905	clinicaltrials_gov
harm-tradeoff-nct02049905	harm_tradeoff	absolute_risk_increase	proportion	NCT02049905	clinicaltrials_gov
harm-tradeoff-nct02049905	harm_tradeoff	number_needed_to_harm	people	NCT02049905	clinicaltrials_gov
harm-tradeoff-nct02052310	harm_tradeoff	cer	proportion	NCT02052310	clinicaltrials_gov
harm-tradeoff-nct02052310	harm_tradeoff	eer	proportion	NCT02052310	clinicaltrials_gov
harm-tradeoff-nct02052310	harm_tradeoff	risk_ratio	ratio	NCT02052310	clinicaltrials_gov
harm-tradeoff-nct02052310	harm_tradeoff	odds_ratio	ratio	NCT02052310	clinicaltrials_gov
harm-tradeoff-nct02052310	harm_tradeoff	absolute_risk_increase	proportion	NCT02052310	clinicaltrials_gov
harm-tradeoff-nct02052310	harm_tradeoff	number_needed_to_harm	people	NCT02052310	clinicaltrials_gov
harm-tradeoff-nct02072226	harm_tradeoff	cer	proportion	NCT02072226	clinicaltrials_gov
harm-tradeoff-nct02072226	harm_tradeoff	eer	proportion	NCT02072226	clinicaltrials_gov
harm-tradeoff-nct02072226	harm_tradeoff	risk_ratio	ratio	NCT02072226	clinicaltrials_gov
harm-tradeoff-nct02072226	harm_tradeoff	odds_ratio	ratio	NCT02072226	clinicaltrials_gov
harm-tradeoff-nct02072226	harm_tradeoff	absolute_risk_increase	proportion	NCT02072226	clinicaltrials_gov
harm-tradeoff-nct02072226	harm_tradeoff	number_needed_to_harm	people	NCT02072226	clinicaltrials_gov
harm-tradeoff-nct02112656	harm_tradeoff	cer	proportion	NCT02112656	clinicaltrials_gov
harm-tradeoff-nct02112656	harm_tradeoff	eer	proportion	NCT02112656	clinicaltrials_gov
harm-tradeoff-nct02112656	harm_tradeoff	risk_ratio	ratio	NCT02112656	clinicaltrials_gov
harm-tradeoff-nct02112656	harm_tradeoff	odds_ratio	ratio	NCT02112656	clinicaltrials_gov
harm-tradeoff-nct02112656	harm_tradeoff	absolute_risk_increase	proportion	NCT02112656	clinicaltrials_gov
harm-tradeoff-nct02112656	harm_tradeoff	number_needed_to_harm	people	NCT02112656	clinicaltrials_gov
harm-tradeoff-nct02117479	harm_tradeoff	cer	proportion	NCT02117479	clinicaltrials_gov
harm-tradeoff-nct02117479	harm_tradeoff	eer	proportion	NCT02117479	clinicaltrials_gov
harm-tradeoff-nct02117479	harm_tradeoff	risk_ratio	ratio	NCT02117479	clinicaltrials_gov
harm-tradeoff-nct02117479	harm_tradeoff	odds_ratio	ratio	NCT02117479	clinicaltrials_gov
harm-tradeoff-nct02117479	harm_tradeoff	absolute_risk_increase	proportion	NCT02117479	clinicaltrials_gov
harm-tradeoff-nct02117479	harm_tradeoff	number_needed_to_harm	people	NCT02117479	clinicaltrials_gov
harm-tradeoff-nct02119663	harm_tradeoff	cer	proportion	NCT02119663	clinicaltrials_gov
harm-tradeoff-nct02119663	harm_tradeoff	eer	proportion	NCT02119663	clinicaltrials_gov
harm-tradeoff-nct02119663	harm_tradeoff	risk_ratio	ratio	NCT02119663	clinicaltrials_gov
harm-tradeoff-nct02119663	harm_tradeoff	odds_ratio	ratio	NCT02119663	clinicaltrials_gov
harm-tradeoff-nct02119663	harm_tradeoff	absolute_risk_increase	proportion	NCT02119663	clinicaltrials_gov
harm-tradeoff-nct02119663	harm_tradeoff	number_needed_to_harm	people	NCT02119663	clinicaltrials_gov
harm-tradeoff-nct02187003	harm_tradeoff	cer	proportion	NCT02187003	clinicaltrials_gov
harm-tradeoff-nct02187003	harm_tradeoff	eer	proportion	NCT02187003	clinicaltrials_gov
harm-tradeoff-nct02187003	harm_tradeoff	risk_ratio	ratio	NCT02187003	clinicaltrials_gov
harm-tradeoff-nct02187003	harm_tradeoff	odds_ratio	ratio	NCT02187003	clinicaltrials_gov
harm-tradeoff-nct02187003	harm_tradeoff	absolute_risk_increase	proportion	NCT02187003	clinicaltrials_gov
harm-tradeoff-nct02187003	harm_tradeoff	number_needed_to_harm	people	NCT02187003	clinicaltrials_gov
harm-tradeoff-nct02211209	harm_tradeoff	cer	proportion	NCT02211209	clinicaltrials_gov
harm-tradeoff-nct02211209	harm_tradeoff	eer	proportion	NCT02211209	clinicaltrials_gov
harm-tradeoff-nct02211209	harm_tradeoff	risk_ratio	ratio	NCT02211209	clinicaltrials_gov
harm-tradeoff-nct02211209	harm_tradeoff	odds_ratio	ratio	NCT02211209	clinicaltrials_gov
harm-tradeoff-nct02211209	harm_tradeoff	absolute_risk_increase	proportion	NCT02211209	clinicaltrials_gov
harm-tradeoff-nct02211209	harm_tradeoff	number_needed_to_harm	people	NCT02211209	clinicaltrials_gov
harm-tradeoff-nct02224274	harm_tradeoff	cer	proportion	NCT02224274	clinicaltrials_gov
harm-tradeoff-nct02224274	harm_tradeoff	eer	proportion	NCT02224274	clinicaltrials_gov
harm-tradeoff-nct02224274	harm_tradeoff	risk_ratio	ratio	NCT02224274	clinicaltrials_gov
harm-tradeoff-nct02224274	harm_tradeoff	odds_ratio	ratio	NCT02224274	clinicaltrials_gov
harm-tradeoff-nct02224274	harm_tradeoff	absolute_risk_increase	proportion	NCT02224274	clinicaltrials_gov
harm-tradeoff-nct02224274	harm_tradeoff	number_needed_to_harm	people	NCT02224274	clinicaltrials_gov
harm-tradeoff-nct02264990	harm_tradeoff	cer	proportion	NCT02264990	clinicaltrials_gov
harm-tradeoff-nct02264990	harm_tradeoff	eer	proportion	NCT02264990	clinicaltrials_gov
harm-tradeoff-nct02264990	harm_tradeoff	risk_ratio	ratio	NCT02264990	clinicaltrials_gov
harm-tradeoff-nct02264990	harm_tradeoff	odds_ratio	ratio	NCT02264990	clinicaltrials_gov
harm-tradeoff-nct02264990	harm_tradeoff	absolute_risk_increase	proportion	NCT02264990	clinicaltrials_gov
harm-tradeoff-nct02264990	harm_tradeoff	number_needed_to_harm	people	NCT02264990	clinicaltrials_gov
harm-tradeoff-nct02288377	harm_tradeoff	cer	proportion	NCT02288377	clinicaltrials_gov
harm-tradeoff-nct02288377	harm_tradeoff	eer	proportion	NCT02288377	clinicaltrials_gov
harm-tradeoff-nct02288377	harm_tradeoff	risk_ratio	ratio	NCT02288377	clinicaltrials_gov
harm-tradeoff-nct02288377	harm_tradeoff	odds_ratio	ratio	NCT02288377	clinicaltrials_gov
harm-tradeoff-nct02288377	harm_tradeoff	absolute_risk_increase	proportion	NCT02288377	clinicaltrials_gov
harm-tradeoff-nct02288377	harm_tradeoff	number_needed_to_harm	people	NCT02288377	clinicaltrials_gov
harm-tradeoff-nct02329860	harm_tradeoff	cer	proportion	NCT02329860	clinicaltrials_gov
harm-tradeoff-nct02329860	harm_tradeoff	eer	proportion	NCT02329860	clinicaltrials_gov
harm-tradeoff-nct02329860	harm_tradeoff	risk_ratio	ratio	NCT02329860	clinicaltrials_gov
harm-tradeoff-nct02329860	harm_tradeoff	odds_ratio	ratio	NCT02329860	clinicaltrials_gov
harm-tradeoff-nct02329860	harm_tradeoff	absolute_risk_increase	proportion	NCT02329860	clinicaltrials_gov
harm-tradeoff-nct02329860	harm_tradeoff	number_needed_to_harm	people	NCT02329860	clinicaltrials_gov
harm-tradeoff-nct02394795	harm_tradeoff	cer	proportion	NCT02394795	clinicaltrials_gov
harm-tradeoff-nct02394795	harm_tradeoff	eer	proportion	NCT02394795	clinicaltrials_gov
harm-tradeoff-nct02394795	harm_tradeoff	risk_ratio	ratio	NCT02394795	clinicaltrials_gov
harm-tradeoff-nct02394795	harm_tradeoff	odds_ratio	ratio	NCT02394795	clinicaltrials_gov
harm-tradeoff-nct02394795	harm_tradeoff	absolute_risk_increase	proportion	NCT02394795	clinicaltrials_gov
harm-tradeoff-nct02394795	harm_tradeoff	number_needed_to_harm	people	NCT02394795	clinicaltrials_gov
harm-tradeoff-nct02395172	harm_tradeoff	cer	proportion	NCT02395172	clinicaltrials_gov
harm-tradeoff-nct02395172	harm_tradeoff	eer	proportion	NCT02395172	clinicaltrials_gov
harm-tradeoff-nct02395172	harm_tradeoff	risk_ratio	ratio	NCT02395172	clinicaltrials_gov
harm-tradeoff-nct02395172	harm_tradeoff	odds_ratio	ratio	NCT02395172	clinicaltrials_gov
harm-tradeoff-nct02395172	harm_tradeoff	absolute_risk_increase	proportion	NCT02395172	clinicaltrials_gov
harm-tradeoff-nct02395172	harm_tradeoff	number_needed_to_harm	people	NCT02395172	clinicaltrials_gov
harm-tradeoff-nct02405780	harm_tradeoff	cer	proportion	NCT02405780	clinicaltrials_gov
harm-tradeoff-nct02405780	harm_tradeoff	eer	proportion	NCT02405780	clinicaltrials_gov
harm-tradeoff-nct02405780	harm_tradeoff	risk_ratio	ratio	NCT02405780	clinicaltrials_gov
harm-tradeoff-nct02405780	harm_tradeoff	odds_ratio	ratio	NCT02405780	clinicaltrials_gov
harm-tradeoff-nct02405780	harm_tradeoff	absolute_risk_increase	proportion	NCT02405780	clinicaltrials_gov
harm-tradeoff-nct02405780	harm_tradeoff	number_needed_to_harm	people	NCT02405780	clinicaltrials_gov
harm-tradeoff-nct02420821	harm_tradeoff	cer	proportion	NCT02420821	clinicaltrials_gov
harm-tradeoff-nct02420821	harm_tradeoff	eer	proportion	NCT02420821	clinicaltrials_gov
harm-tradeoff-nct02420821	harm_tradeoff	risk_ratio	ratio	NCT02420821	clinicaltrials_gov
harm-tradeoff-nct02420821	harm_tradeoff	odds_ratio	ratio	NCT02420821	clinicaltrials_gov
harm-tradeoff-nct02420821	harm_tradeoff	absolute_risk_increase	proportion	NCT02420821	clinicaltrials_gov
harm-tradeoff-nct02420821	harm_tradeoff	number_needed_to_harm	people	NCT02420821	clinicaltrials_gov
harm-tradeoff-nct02443402	harm_tradeoff	cer	proportion	NCT02443402	clinicaltrials_gov
harm-tradeoff-nct02443402	harm_tradeoff	eer	proportion	NCT02443402	clinicaltrials_gov
harm-tradeoff-nct02443402	harm_tradeoff	risk_ratio	ratio	NCT02443402	clinicaltrials_gov
harm-tradeoff-nct02443402	harm_tradeoff	odds_ratio	ratio	NCT02443402	clinicaltrials_gov
harm-tradeoff-nct02443402	harm_tradeoff	absolute_risk_increase	proportion	NCT02443402	clinicaltrials_gov
harm-tradeoff-nct02443402	harm_tradeoff	number_needed_to_harm	people	NCT02443402	clinicaltrials_gov
harm-tradeoff-nct02450331	harm_tradeoff	cer	proportion	NCT02450331	clinicaltrials_gov
harm-tradeoff-nct02450331	harm_tradeoff	eer	proportion	NCT02450331	clinicaltrials_gov
harm-tradeoff-nct02450331	harm_tradeoff	risk_ratio	ratio	NCT02450331	clinicaltrials_gov
harm-tradeoff-nct02450331	harm_tradeoff	odds_ratio	ratio	NCT02450331	clinicaltrials_gov
harm-tradeoff-nct02450331	harm_tradeoff	absolute_risk_increase	proportion	NCT02450331	clinicaltrials_gov
harm-tradeoff-nct02450331	harm_tradeoff	number_needed_to_harm	people	NCT02450331	clinicaltrials_gov
harm-tradeoff-nct02466971	harm_tradeoff	cer	proportion	NCT02466971	clinicaltrials_gov
harm-tradeoff-nct02466971	harm_tradeoff	eer	proportion	NCT02466971	clinicaltrials_gov
harm-tradeoff-nct02466971	harm_tradeoff	risk_ratio	ratio	NCT02466971	clinicaltrials_gov
harm-tradeoff-nct02466971	harm_tradeoff	odds_ratio	ratio	NCT02466971	clinicaltrials_gov
harm-tradeoff-nct02466971	harm_tradeoff	absolute_risk_increase	proportion	NCT02466971	clinicaltrials_gov
harm-tradeoff-nct02466971	harm_tradeoff	number_needed_to_harm	people	NCT02466971	clinicaltrials_gov
harm-tradeoff-nct02476279	harm_tradeoff	cer	proportion	NCT02476279	clinicaltrials_gov
harm-tradeoff-nct02476279	harm_tradeoff	eer	proportion	NCT02476279	clinicaltrials_gov
harm-tradeoff-nct02476279	harm_tradeoff	risk_ratio	ratio	NCT02476279	clinicaltrials_gov
harm-tradeoff-nct02476279	harm_tradeoff	odds_ratio	ratio	NCT02476279	clinicaltrials_gov
harm-tradeoff-nct02476279	harm_tradeoff	absolute_risk_increase	proportion	NCT02476279	clinicaltrials_gov
harm-tradeoff-nct02476279	harm_tradeoff	number_needed_to_harm	people	NCT02476279	clinicaltrials_gov
harm-tradeoff-nct02481947	harm_tradeoff	cer	proportion	NCT02481947	clinicaltrials_gov
harm-tradeoff-nct02481947	harm_tradeoff	eer	proportion	NCT02481947	clinicaltrials_gov
harm-tradeoff-nct02481947	harm_tradeoff	risk_ratio	ratio	NCT02481947	clinicaltrials_gov
harm-tradeoff-nct02481947	harm_tradeoff	odds_ratio	ratio	NCT02481947	clinicaltrials_gov
harm-tradeoff-nct02481947	harm_tradeoff	absolute_risk_increase	proportion	NCT02481947	clinicaltrials_gov
harm-tradeoff-nct02481947	harm_tradeoff	number_needed_to_harm	people	NCT02481947	clinicaltrials_gov
harm-tradeoff-nct02504372	harm_tradeoff	cer	proportion	NCT02504372	clinicaltrials_gov
harm-tradeoff-nct02504372	harm_tradeoff	eer	proportion	NCT02504372	clinicaltrials_gov
harm-tradeoff-nct02504372	harm_tradeoff	risk_ratio	ratio	NCT02504372	clinicaltrials_gov
harm-tradeoff-nct02504372	harm_tradeoff	odds_ratio	ratio	NCT02504372	clinicaltrials_gov
harm-tradeoff-nct02504372	harm_tradeoff	absolute_risk_increase	proportion	NCT02504372	clinicaltrials_gov
harm-tradeoff-nct02504372	harm_tradeoff	number_needed_to_harm	people	NCT02504372	clinicaltrials_gov
harm-tradeoff-nct02504489	harm_tradeoff	cer	proportion	NCT02504489	clinicaltrials_gov
harm-tradeoff-nct02504489	harm_tradeoff	eer	proportion	NCT02504489	clinicaltrials_gov
harm-tradeoff-nct02504489	harm_tradeoff	risk_ratio	ratio	NCT02504489	clinicaltrials_gov
harm-tradeoff-nct02504489	harm_tradeoff	odds_ratio	ratio	NCT02504489	clinicaltrials_gov
harm-tradeoff-nct02504489	harm_tradeoff	absolute_risk_increase	proportion	NCT02504489	clinicaltrials_gov
harm-tradeoff-nct02504489	harm_tradeoff	number_needed_to_harm	people	NCT02504489	clinicaltrials_gov
harm-tradeoff-nct02505334	harm_tradeoff	cer	proportion	NCT02505334	clinicaltrials_gov
harm-tradeoff-nct02505334	harm_tradeoff	eer	proportion	NCT02505334	clinicaltrials_gov
harm-tradeoff-nct02505334	harm_tradeoff	risk_ratio	ratio	NCT02505334	clinicaltrials_gov
harm-tradeoff-nct02505334	harm_tradeoff	odds_ratio	ratio	NCT02505334	clinicaltrials_gov
harm-tradeoff-nct02505334	harm_tradeoff	absolute_risk_increase	proportion	NCT02505334	clinicaltrials_gov
harm-tradeoff-nct02505334	harm_tradeoff	number_needed_to_harm	people	NCT02505334	clinicaltrials_gov
harm-tradeoff-nct02514473	harm_tradeoff	cer	proportion	NCT02514473	clinicaltrials_gov
harm-tradeoff-nct02514473	harm_tradeoff	eer	proportion	NCT02514473	clinicaltrials_gov
harm-tradeoff-nct02514473	harm_tradeoff	risk_ratio	ratio	NCT02514473	clinicaltrials_gov
harm-tradeoff-nct02514473	harm_tradeoff	odds_ratio	ratio	NCT02514473	clinicaltrials_gov
harm-tradeoff-nct02514473	harm_tradeoff	absolute_risk_increase	proportion	NCT02514473	clinicaltrials_gov
harm-tradeoff-nct02514473	harm_tradeoff	number_needed_to_harm	people	NCT02514473	clinicaltrials_gov
harm-tradeoff-nct02516423	harm_tradeoff	cer	proportion	NCT02516423	clinicaltrials_gov
harm-tradeoff-nct02516423	harm_tradeoff	eer	proportion	NCT02516423	clinicaltrials_gov
harm-tradeoff-nct02516423	harm_tradeoff	risk_ratio	ratio	NCT02516423	clinicaltrials_gov
harm-tradeoff-nct02516423	harm_tradeoff	odds_ratio	ratio	NCT02516423	clinicaltrials_gov
harm-tradeoff-nct02516423	harm_tradeoff	absolute_risk_increase	proportion	NCT02516423	clinicaltrials_gov
harm-tradeoff-nct02516423	harm_tradeoff	number_needed_to_harm	people	NCT02516423	clinicaltrials_gov
harm-tradeoff-nct02525523	harm_tradeoff	cer	proportion	NCT02525523	clinicaltrials_gov
harm-tradeoff-nct02525523	harm_tradeoff	eer	proportion	NCT02525523	clinicaltrials_gov
harm-tradeoff-nct02525523	harm_tradeoff	risk_ratio	ratio	NCT02525523	clinicaltrials_gov
harm-tradeoff-nct02525523	harm_tradeoff	odds_ratio	ratio	NCT02525523	clinicaltrials_gov
harm-tradeoff-nct02525523	harm_tradeoff	absolute_risk_increase	proportion	NCT02525523	clinicaltrials_gov
harm-tradeoff-nct02525523	harm_tradeoff	number_needed_to_harm	people	NCT02525523	clinicaltrials_gov
harm-tradeoff-nct02561078	harm_tradeoff	cer	proportion	NCT02561078	clinicaltrials_gov
harm-tradeoff-nct02561078	harm_tradeoff	eer	proportion	NCT02561078	clinicaltrials_gov
harm-tradeoff-nct02561078	harm_tradeoff	risk_ratio	ratio	NCT02561078	clinicaltrials_gov
harm-tradeoff-nct02561078	harm_tradeoff	odds_ratio	ratio	NCT02561078	clinicaltrials_gov
harm-tradeoff-nct02561078	harm_tradeoff	absolute_risk_increase	proportion	NCT02561078	clinicaltrials_gov
harm-tradeoff-nct02561078	harm_tradeoff	number_needed_to_harm	people	NCT02561078	clinicaltrials_gov
harm-tradeoff-nct02576145	harm_tradeoff	cer	proportion	NCT02576145	clinicaltrials_gov
harm-tradeoff-nct02576145	harm_tradeoff	eer	proportion	NCT02576145	clinicaltrials_gov
harm-tradeoff-nct02576145	harm_tradeoff	risk_ratio	ratio	NCT02576145	clinicaltrials_gov
harm-tradeoff-nct02576145	harm_tradeoff	odds_ratio	ratio	NCT02576145	clinicaltrials_gov
harm-tradeoff-nct02576145	harm_tradeoff	absolute_risk_increase	proportion	NCT02576145	clinicaltrials_gov
harm-tradeoff-nct02576145	harm_tradeoff	number_needed_to_harm	people	NCT02576145	clinicaltrials_gov
harm-tradeoff-nct02596126	harm_tradeoff	cer	proportion	NCT02596126	clinicaltrials_gov
harm-tradeoff-nct02596126	harm_tradeoff	eer	proportion	NCT02596126	clinicaltrials_gov
harm-tradeoff-nct02596126	harm_tradeoff	risk_ratio	ratio	NCT02596126	clinicaltrials_gov
harm-tradeoff-nct02596126	harm_tradeoff	odds_ratio	ratio	NCT02596126	clinicaltrials_gov
harm-tradeoff-nct02596126	harm_tradeoff	absolute_risk_increase	proportion	NCT02596126	clinicaltrials_gov
harm-tradeoff-nct02596126	harm_tradeoff	number_needed_to_harm	people	NCT02596126	clinicaltrials_gov
harm-tradeoff-nct02620150	harm_tradeoff	cer	proportion	NCT02620150	clinicaltrials_gov
harm-tradeoff-nct02620150	harm_tradeoff	eer	proportion	NCT02620150	clinicaltrials_gov
harm-tradeoff-nct02620150	harm_tradeoff	risk_ratio	ratio	NCT02620150	clinicaltrials_gov
harm-tradeoff-nct02620150	harm_tradeoff	odds_ratio	ratio	NCT02620150	clinicaltrials_gov
harm-tradeoff-nct02620150	harm_tradeoff	absolute_risk_increase	proportion	NCT02620150	clinicaltrials_gov
harm-tradeoff-nct02620150	harm_tradeoff	number_needed_to_harm	people	NCT02620150	clinicaltrials_gov
harm-tradeoff-nct02670928	harm_tradeoff	cer	proportion	NCT02670928	clinicaltrials_gov
harm-tradeoff-nct02670928	harm_tradeoff	eer	proportion	NCT02670928	clinicaltrials_gov
harm-tradeoff-nct02670928	harm_tradeoff	risk_ratio	ratio	NCT02670928	clinicaltrials_gov
harm-tradeoff-nct02670928	harm_tradeoff	odds_ratio	ratio	NCT02670928	clinicaltrials_gov
harm-tradeoff-nct02670928	harm_tradeoff	absolute_risk_increase	proportion	NCT02670928	clinicaltrials_gov
harm-tradeoff-nct02670928	harm_tradeoff	number_needed_to_harm	people	NCT02670928	clinicaltrials_gov
harm-tradeoff-nct02676076	harm_tradeoff	cer	proportion	NCT02676076	clinicaltrials_gov
harm-tradeoff-nct02676076	harm_tradeoff	eer	proportion	NCT02676076	clinicaltrials_gov
harm-tradeoff-nct02676076	harm_tradeoff	risk_ratio	ratio	NCT02676076	clinicaltrials_gov
harm-tradeoff-nct02676076	harm_tradeoff	odds_ratio	ratio	NCT02676076	clinicaltrials_gov
harm-tradeoff-nct02676076	harm_tradeoff	absolute_risk_increase	proportion	NCT02676076	clinicaltrials_gov
harm-tradeoff-nct02676076	harm_tradeoff	number_needed_to_harm	people	NCT02676076	clinicaltrials_gov
harm-tradeoff-nct02683707	harm_tradeoff	cer	proportion	NCT02683707	clinicaltrials_gov
harm-tradeoff-nct02683707	harm_tradeoff	eer	proportion	NCT02683707	clinicaltrials_gov
harm-tradeoff-nct02683707	harm_tradeoff	risk_ratio	ratio	NCT02683707	clinicaltrials_gov
harm-tradeoff-nct02683707	harm_tradeoff	odds_ratio	ratio	NCT02683707	clinicaltrials_gov
harm-tradeoff-nct02683707	harm_tradeoff	absolute_risk_increase	proportion	NCT02683707	clinicaltrials_gov
harm-tradeoff-nct02683707	harm_tradeoff	number_needed_to_harm	people	NCT02683707	clinicaltrials_gov
harm-tradeoff-nct02715804	harm_tradeoff	cer	proportion	NCT02715804	clinicaltrials_gov
harm-tradeoff-nct02715804	harm_tradeoff	eer	proportion	NCT02715804	clinicaltrials_gov
harm-tradeoff-nct02715804	harm_tradeoff	risk_ratio	ratio	NCT02715804	clinicaltrials_gov
harm-tradeoff-nct02715804	harm_tradeoff	odds_ratio	ratio	NCT02715804	clinicaltrials_gov
harm-tradeoff-nct02715804	harm_tradeoff	absolute_risk_increase	proportion	NCT02715804	clinicaltrials_gov
harm-tradeoff-nct02715804	harm_tradeoff	number_needed_to_harm	people	NCT02715804	clinicaltrials_gov
harm-tradeoff-nct02757768	harm_tradeoff	cer	proportion	NCT02757768	clinicaltrials_gov
harm-tradeoff-nct02757768	harm_tradeoff	eer	proportion	NCT02757768	clinicaltrials_gov
harm-tradeoff-nct02757768	harm_tradeoff	risk_ratio	ratio	NCT02757768	clinicaltrials_gov
harm-tradeoff-nct02757768	harm_tradeoff	odds_ratio	ratio	NCT02757768	clinicaltrials_gov
harm-tradeoff-nct02757768	harm_tradeoff	absolute_risk_increase	proportion	NCT02757768	clinicaltrials_gov
harm-tradeoff-nct02757768	harm_tradeoff	number_needed_to_harm	people	NCT02757768	clinicaltrials_gov
harm-tradeoff-nct02785900	harm_tradeoff	cer	proportion	NCT02785900	clinicaltrials_gov
harm-tradeoff-nct02785900	harm_tradeoff	eer	proportion	NCT02785900	clinicaltrials_gov
harm-tradeoff-nct02785900	harm_tradeoff	risk_ratio	ratio	NCT02785900	clinicaltrials_gov
harm-tradeoff-nct02785900	harm_tradeoff	odds_ratio	ratio	NCT02785900	clinicaltrials_gov
harm-tradeoff-nct02785900	harm_tradeoff	absolute_risk_increase	proportion	NCT02785900	clinicaltrials_gov
harm-tradeoff-nct02785900	harm_tradeoff	number_needed_to_harm	people	NCT02785900	clinicaltrials_gov
harm-tradeoff-nct02792218	harm_tradeoff	cer	proportion	NCT02792218	clinicaltrials_gov
harm-tradeoff-nct02792218	harm_tradeoff	eer	proportion	NCT02792218	clinicaltrials_gov
harm-tradeoff-nct02792218	harm_tradeoff	risk_ratio	ratio	NCT02792218	clinicaltrials_gov
harm-tradeoff-nct02792218	harm_tradeoff	odds_ratio	ratio	NCT02792218	clinicaltrials_gov
harm-tradeoff-nct02792218	harm_tradeoff	absolute_risk_increase	proportion	NCT02792218	clinicaltrials_gov
harm-tradeoff-nct02792218	harm_tradeoff	number_needed_to_harm	people	NCT02792218	clinicaltrials_gov
harm-tradeoff-nct02807181	harm_tradeoff	cer	proportion	NCT02807181	clinicaltrials_gov
harm-tradeoff-nct02807181	harm_tradeoff	eer	proportion	NCT02807181	clinicaltrials_gov
harm-tradeoff-nct02807181	harm_tradeoff	risk_ratio	ratio	NCT02807181	clinicaltrials_gov
harm-tradeoff-nct02807181	harm_tradeoff	odds_ratio	ratio	NCT02807181	clinicaltrials_gov
harm-tradeoff-nct02807181	harm_tradeoff	absolute_risk_increase	proportion	NCT02807181	clinicaltrials_gov
harm-tradeoff-nct02807181	harm_tradeoff	number_needed_to_harm	people	NCT02807181	clinicaltrials_gov
harm-tradeoff-nct02853604	harm_tradeoff	cer	proportion	NCT02853604	clinicaltrials_gov
harm-tradeoff-nct02853604	harm_tradeoff	eer	proportion	NCT02853604	clinicaltrials_gov
harm-tradeoff-nct02853604	harm_tradeoff	risk_ratio	ratio	NCT02853604	clinicaltrials_gov
harm-tradeoff-nct02853604	harm_tradeoff	odds_ratio	ratio	NCT02853604	clinicaltrials_gov
harm-tradeoff-nct02853604	harm_tradeoff	absolute_risk_increase	proportion	NCT02853604	clinicaltrials_gov
harm-tradeoff-nct02853604	harm_tradeoff	number_needed_to_harm	people	NCT02853604	clinicaltrials_gov
harm-tradeoff-nct02864953	harm_tradeoff	cer	proportion	NCT02864953	clinicaltrials_gov
harm-tradeoff-nct02864953	harm_tradeoff	eer	proportion	NCT02864953	clinicaltrials_gov
harm-tradeoff-nct02864953	harm_tradeoff	risk_ratio	ratio	NCT02864953	clinicaltrials_gov
harm-tradeoff-nct02864953	harm_tradeoff	odds_ratio	ratio	NCT02864953	clinicaltrials_gov
harm-tradeoff-nct02864953	harm_tradeoff	absolute_risk_increase	proportion	NCT02864953	clinicaltrials_gov
harm-tradeoff-nct02864953	harm_tradeoff	number_needed_to_harm	people	NCT02864953	clinicaltrials_gov
harm-tradeoff-nct02879305	harm_tradeoff	cer	proportion	NCT02879305	clinicaltrials_gov
harm-tradeoff-nct02879305	harm_tradeoff	eer	proportion	NCT02879305	clinicaltrials_gov
harm-tradeoff-nct02879305	harm_tradeoff	risk_ratio	ratio	NCT02879305	clinicaltrials_gov
harm-tradeoff-nct02879305	harm_tradeoff	odds_ratio	ratio	NCT02879305	clinicaltrials_gov
harm-tradeoff-nct02879305	harm_tradeoff	absolute_risk_increase	proportion	NCT02879305	clinicaltrials_gov
harm-tradeoff-nct02879305	harm_tradeoff	number_needed_to_harm	people	NCT02879305	clinicaltrials_gov
harm-tradeoff-nct02915744	harm_tradeoff	cer	proportion	NCT02915744	clinicaltrials_gov
harm-tradeoff-nct02915744	harm_tradeoff	eer	proportion	NCT02915744	clinicaltrials_gov
harm-tradeoff-nct02915744	harm_tradeoff	risk_ratio	ratio	NCT02915744	clinicaltrials_gov
harm-tradeoff-nct02915744	harm_tradeoff	odds_ratio	ratio	NCT02915744	clinicaltrials_gov
harm-tradeoff-nct02915744	harm_tradeoff	absolute_risk_increase	proportion	NCT02915744	clinicaltrials_gov
harm-tradeoff-nct02915744	harm_tradeoff	number_needed_to_harm	people	NCT02915744	clinicaltrials_gov
harm-tradeoff-nct02920008	harm_tradeoff	cer	proportion	NCT02920008	clinicaltrials_gov
harm-tradeoff-nct02920008	harm_tradeoff	eer	proportion	NCT02920008	clinicaltrials_gov
harm-tradeoff-nct02920008	harm_tradeoff	risk_ratio	ratio	NCT02920008	clinicaltrials_gov
harm-tradeoff-nct02920008	harm_tradeoff	odds_ratio	ratio	NCT02920008	clinicaltrials_gov
harm-tradeoff-nct02920008	harm_tradeoff	absolute_risk_increase	proportion	NCT02920008	clinicaltrials_gov
harm-tradeoff-nct02920008	harm_tradeoff	number_needed_to_harm	people	NCT02920008	clinicaltrials_gov
harm-tradeoff-nct02947347	harm_tradeoff	cer	proportion	NCT02947347	clinicaltrials_gov
harm-tradeoff-nct02947347	harm_tradeoff	eer	proportion	NCT02947347	clinicaltrials_gov
harm-tradeoff-nct02947347	harm_tradeoff	risk_ratio	ratio	NCT02947347	clinicaltrials_gov
harm-tradeoff-nct02947347	harm_tradeoff	odds_ratio	ratio	NCT02947347	clinicaltrials_gov
harm-tradeoff-nct02947347	harm_tradeoff	absolute_risk_increase	proportion	NCT02947347	clinicaltrials_gov
harm-tradeoff-nct02947347	harm_tradeoff	number_needed_to_harm	people	NCT02947347	clinicaltrials_gov
harm-tradeoff-nct02947685	harm_tradeoff	cer	proportion	NCT02947685	clinicaltrials_gov
harm-tradeoff-nct02947685	harm_tradeoff	eer	proportion	NCT02947685	clinicaltrials_gov
harm-tradeoff-nct02947685	harm_tradeoff	risk_ratio	ratio	NCT02947685	clinicaltrials_gov
harm-tradeoff-nct02947685	harm_tradeoff	odds_ratio	ratio	NCT02947685	clinicaltrials_gov
harm-tradeoff-nct02947685	harm_tradeoff	absolute_risk_increase	proportion	NCT02947685	clinicaltrials_gov
harm-tradeoff-nct02947685	harm_tradeoff	number_needed_to_harm	people	NCT02947685	clinicaltrials_gov
harm-tradeoff-nct02991482	harm_tradeoff	cer	proportion	NCT02991482	clinicaltrials_gov
harm-tradeoff-nct02991482	harm_tradeoff	eer	proportion	NCT02991482	clinicaltrials_gov
harm-tradeoff-nct02991482	harm_tradeoff	risk_ratio	ratio	NCT02991482	clinicaltrials_gov
harm-tradeoff-nct02991482	harm_tradeoff	odds_ratio	ratio	NCT02991482	clinicaltrials_gov
harm-tradeoff-nct02991482	harm_tradeoff	absolute_risk_increase	proportion	NCT02991482	clinicaltrials_gov
harm-tradeoff-nct02991482	harm_tradeoff	number_needed_to_harm	people	NCT02991482	clinicaltrials_gov
harm-tradeoff-nct02997202	harm_tradeoff	cer	proportion	NCT02997202	clinicaltrials_gov
harm-tradeoff-nct02997202	harm_tradeoff	eer	proportion	NCT02997202	clinicaltrials_gov
harm-tradeoff-nct02997202	harm_tradeoff	risk_ratio	ratio	NCT02997202	clinicaltrials_gov
harm-tradeoff-nct02997202	harm_tradeoff	odds_ratio	ratio	NCT02997202	clinicaltrials_gov
harm-tradeoff-nct02997202	harm_tradeoff	absolute_risk_increase	proportion	NCT02997202	clinicaltrials_gov
harm-tradeoff-nct02997202	harm_tradeoff	number_needed_to_harm	people	NCT02997202	clinicaltrials_gov
harm-tradeoff-nct02999854	harm_tradeoff	cer	proportion	NCT02999854	clinicaltrials_gov
harm-tradeoff-nct02999854	harm_tradeoff	eer	proportion	NCT02999854	clinicaltrials_gov
harm-tradeoff-nct02999854	harm_tradeoff	risk_ratio	ratio	NCT02999854	clinicaltrials_gov
harm-tradeoff-nct02999854	harm_tradeoff	odds_ratio	ratio	NCT02999854	clinicaltrials_gov
harm-tradeoff-nct02999854	harm_tradeoff	absolute_risk_increase	proportion	NCT02999854	clinicaltrials_gov
harm-tradeoff-nct02999854	harm_tradeoff	number_needed_to_harm	people	NCT02999854	clinicaltrials_gov
harm-tradeoff-nct03016312	harm_tradeoff	cer	proportion	NCT03016312	clinicaltrials_gov
harm-tradeoff-nct03016312	harm_tradeoff	eer	proportion	NCT03016312	clinicaltrials_gov
harm-tradeoff-nct03016312	harm_tradeoff	risk_ratio	ratio	NCT03016312	clinicaltrials_gov
harm-tradeoff-nct03016312	harm_tradeoff	odds_ratio	ratio	NCT03016312	clinicaltrials_gov
harm-tradeoff-nct03016312	harm_tradeoff	absolute_risk_increase	proportion	NCT03016312	clinicaltrials_gov
harm-tradeoff-nct03016312	harm_tradeoff	number_needed_to_harm	people	NCT03016312	clinicaltrials_gov
harm-tradeoff-nct03028740	harm_tradeoff	cer	proportion	NCT03028740	clinicaltrials_gov
harm-tradeoff-nct03028740	harm_tradeoff	eer	proportion	NCT03028740	clinicaltrials_gov
harm-tradeoff-nct03028740	harm_tradeoff	risk_ratio	ratio	NCT03028740	clinicaltrials_gov
harm-tradeoff-nct03028740	harm_tradeoff	odds_ratio	ratio	NCT03028740	clinicaltrials_gov
harm-tradeoff-nct03028740	harm_tradeoff	absolute_risk_increase	proportion	NCT03028740	clinicaltrials_gov
harm-tradeoff-nct03028740	harm_tradeoff	number_needed_to_harm	people	NCT03028740	clinicaltrials_gov
harm-tradeoff-nct03071575	harm_tradeoff	cer	proportion	NCT03071575	clinicaltrials_gov
harm-tradeoff-nct03071575	harm_tradeoff	eer	proportion	NCT03071575	clinicaltrials_gov
harm-tradeoff-nct03071575	harm_tradeoff	risk_ratio	ratio	NCT03071575	clinicaltrials_gov
harm-tradeoff-nct03071575	harm_tradeoff	odds_ratio	ratio	NCT03071575	clinicaltrials_gov
harm-tradeoff-nct03071575	harm_tradeoff	absolute_risk_increase	proportion	NCT03071575	clinicaltrials_gov
harm-tradeoff-nct03071575	harm_tradeoff	number_needed_to_harm	people	NCT03071575	clinicaltrials_gov
harm-tradeoff-nct03099382	harm_tradeoff	cer	proportion	NCT03099382	clinicaltrials_gov
harm-tradeoff-nct03099382	harm_tradeoff	eer	proportion	NCT03099382	clinicaltrials_gov
harm-tradeoff-nct03099382	harm_tradeoff	risk_ratio	ratio	NCT03099382	clinicaltrials_gov
harm-tradeoff-nct03099382	harm_tradeoff	odds_ratio	ratio	NCT03099382	clinicaltrials_gov
harm-tradeoff-nct03099382	harm_tradeoff	absolute_risk_increase	proportion	NCT03099382	clinicaltrials_gov
harm-tradeoff-nct03099382	harm_tradeoff	number_needed_to_harm	people	NCT03099382	clinicaltrials_gov
harm-tradeoff-nct03182244	harm_tradeoff	cer	proportion	NCT03182244	clinicaltrials_gov
harm-tradeoff-nct03182244	harm_tradeoff	eer	proportion	NCT03182244	clinicaltrials_gov
harm-tradeoff-nct03182244	harm_tradeoff	risk_ratio	ratio	NCT03182244	clinicaltrials_gov
harm-tradeoff-nct03182244	harm_tradeoff	odds_ratio	ratio	NCT03182244	clinicaltrials_gov
harm-tradeoff-nct03182244	harm_tradeoff	absolute_risk_increase	proportion	NCT03182244	clinicaltrials_gov
harm-tradeoff-nct03182244	harm_tradeoff	number_needed_to_harm	people	NCT03182244	clinicaltrials_gov
harm-tradeoff-nct03185208	harm_tradeoff	cer	proportion	NCT03185208	clinicaltrials_gov
harm-tradeoff-nct03185208	harm_tradeoff	eer	proportion	NCT03185208	clinicaltrials_gov
harm-tradeoff-nct03185208	harm_tradeoff	risk_ratio	ratio	NCT03185208	clinicaltrials_gov
harm-tradeoff-nct03185208	harm_tradeoff	odds_ratio	ratio	NCT03185208	clinicaltrials_gov
harm-tradeoff-nct03185208	harm_tradeoff	absolute_risk_increase	proportion	NCT03185208	clinicaltrials_gov
harm-tradeoff-nct03185208	harm_tradeoff	number_needed_to_harm	people	NCT03185208	clinicaltrials_gov
harm-tradeoff-nct03187769	harm_tradeoff	cer	proportion	NCT03187769	clinicaltrials_gov
harm-tradeoff-nct03187769	harm_tradeoff	eer	proportion	NCT03187769	clinicaltrials_gov
harm-tradeoff-nct03187769	harm_tradeoff	risk_ratio	ratio	NCT03187769	clinicaltrials_gov
harm-tradeoff-nct03187769	harm_tradeoff	odds_ratio	ratio	NCT03187769	clinicaltrials_gov
harm-tradeoff-nct03187769	harm_tradeoff	absolute_risk_increase	proportion	NCT03187769	clinicaltrials_gov
harm-tradeoff-nct03187769	harm_tradeoff	number_needed_to_harm	people	NCT03187769	clinicaltrials_gov
harm-tradeoff-nct03191786	harm_tradeoff	cer	proportion	NCT03191786	clinicaltrials_gov
harm-tradeoff-nct03191786	harm_tradeoff	eer	proportion	NCT03191786	clinicaltrials_gov
harm-tradeoff-nct03191786	harm_tradeoff	risk_ratio	ratio	NCT03191786	clinicaltrials_gov
harm-tradeoff-nct03191786	harm_tradeoff	odds_ratio	ratio	NCT03191786	clinicaltrials_gov
harm-tradeoff-nct03191786	harm_tradeoff	absolute_risk_increase	proportion	NCT03191786	clinicaltrials_gov
harm-tradeoff-nct03191786	harm_tradeoff	number_needed_to_harm	people	NCT03191786	clinicaltrials_gov
harm-tradeoff-nct03199885	harm_tradeoff	cer	proportion	NCT03199885	clinicaltrials_gov
harm-tradeoff-nct03199885	harm_tradeoff	eer	proportion	NCT03199885	clinicaltrials_gov
harm-tradeoff-nct03199885	harm_tradeoff	risk_ratio	ratio	NCT03199885	clinicaltrials_gov
harm-tradeoff-nct03199885	harm_tradeoff	odds_ratio	ratio	NCT03199885	clinicaltrials_gov
harm-tradeoff-nct03199885	harm_tradeoff	absolute_risk_increase	proportion	NCT03199885	clinicaltrials_gov
harm-tradeoff-nct03199885	harm_tradeoff	number_needed_to_harm	people	NCT03199885	clinicaltrials_gov
harm-tradeoff-nct03252431	harm_tradeoff	cer	proportion	NCT03252431	clinicaltrials_gov
harm-tradeoff-nct03252431	harm_tradeoff	eer	proportion	NCT03252431	clinicaltrials_gov
harm-tradeoff-nct03252431	harm_tradeoff	risk_ratio	ratio	NCT03252431	clinicaltrials_gov
harm-tradeoff-nct03252431	harm_tradeoff	odds_ratio	ratio	NCT03252431	clinicaltrials_gov
harm-tradeoff-nct03252431	harm_tradeoff	absolute_risk_increase	proportion	NCT03252431	clinicaltrials_gov
harm-tradeoff-nct03252431	harm_tradeoff	number_needed_to_harm	people	NCT03252431	clinicaltrials_gov
harm-tradeoff-nct03262935	harm_tradeoff	cer	proportion	NCT03262935	clinicaltrials_gov
harm-tradeoff-nct03262935	harm_tradeoff	eer	proportion	NCT03262935	clinicaltrials_gov
harm-tradeoff-nct03262935	harm_tradeoff	risk_ratio	ratio	NCT03262935	clinicaltrials_gov
harm-tradeoff-nct03262935	harm_tradeoff	odds_ratio	ratio	NCT03262935	clinicaltrials_gov
harm-tradeoff-nct03262935	harm_tradeoff	absolute_risk_increase	proportion	NCT03262935	clinicaltrials_gov
harm-tradeoff-nct03262935	harm_tradeoff	number_needed_to_harm	people	NCT03262935	clinicaltrials_gov
harm-tradeoff-nct03270514	harm_tradeoff	cer	proportion	NCT03270514	clinicaltrials_gov
harm-tradeoff-nct03270514	harm_tradeoff	eer	proportion	NCT03270514	clinicaltrials_gov
harm-tradeoff-nct03270514	harm_tradeoff	risk_ratio	ratio	NCT03270514	clinicaltrials_gov
harm-tradeoff-nct03270514	harm_tradeoff	odds_ratio	ratio	NCT03270514	clinicaltrials_gov
harm-tradeoff-nct03270514	harm_tradeoff	absolute_risk_increase	proportion	NCT03270514	clinicaltrials_gov
harm-tradeoff-nct03270514	harm_tradeoff	number_needed_to_harm	people	NCT03270514	clinicaltrials_gov
harm-tradeoff-nct03272685	harm_tradeoff	cer	proportion	NCT03272685	clinicaltrials_gov
harm-tradeoff-nct03272685	harm_tradeoff	eer	proportion	NCT03272685	clinicaltrials_gov
harm-tradeoff-nct03272685	harm_tradeoff	risk_ratio	ratio	NCT03272685	clinicaltrials_gov
harm-tradeoff-nct03272685	harm_tradeoff	odds_ratio	ratio	NCT03272685	clinicaltrials_gov
harm-tradeoff-nct03272685	harm_tradeoff	absolute_risk_increase	proportion	NCT03272685	clinicaltrials_gov
harm-tradeoff-nct03272685	harm_tradeoff	number_needed_to_harm	people	NCT03272685	clinicaltrials_gov
harm-tradeoff-nct03277261	harm_tradeoff	cer	proportion	NCT03277261	clinicaltrials_gov
harm-tradeoff-nct03277261	harm_tradeoff	eer	proportion	NCT03277261	clinicaltrials_gov
harm-tradeoff-nct03277261	harm_tradeoff	risk_ratio	ratio	NCT03277261	clinicaltrials_gov
harm-tradeoff-nct03277261	harm_tradeoff	odds_ratio	ratio	NCT03277261	clinicaltrials_gov
harm-tradeoff-nct03277261	harm_tradeoff	absolute_risk_increase	proportion	NCT03277261	clinicaltrials_gov
harm-tradeoff-nct03277261	harm_tradeoff	number_needed_to_harm	people	NCT03277261	clinicaltrials_gov
harm-tradeoff-nct03345095	harm_tradeoff	cer	proportion	NCT03345095	clinicaltrials_gov
harm-tradeoff-nct03345095	harm_tradeoff	eer	proportion	NCT03345095	clinicaltrials_gov
harm-tradeoff-nct03345095	harm_tradeoff	risk_ratio	ratio	NCT03345095	clinicaltrials_gov
harm-tradeoff-nct03345095	harm_tradeoff	odds_ratio	ratio	NCT03345095	clinicaltrials_gov
harm-tradeoff-nct03345095	harm_tradeoff	absolute_risk_increase	proportion	NCT03345095	clinicaltrials_gov
harm-tradeoff-nct03345095	harm_tradeoff	number_needed_to_harm	people	NCT03345095	clinicaltrials_gov
harm-tradeoff-nct03358576	harm_tradeoff	cer	proportion	NCT03358576	clinicaltrials_gov
harm-tradeoff-nct03358576	harm_tradeoff	eer	proportion	NCT03358576	clinicaltrials_gov
harm-tradeoff-nct03358576	harm_tradeoff	risk_ratio	ratio	NCT03358576	clinicaltrials_gov
harm-tradeoff-nct03358576	harm_tradeoff	odds_ratio	ratio	NCT03358576	clinicaltrials_gov
harm-tradeoff-nct03358576	harm_tradeoff	absolute_risk_increase	proportion	NCT03358576	clinicaltrials_gov
harm-tradeoff-nct03358576	harm_tradeoff	number_needed_to_harm	people	NCT03358576	clinicaltrials_gov
harm-tradeoff-nct03358875	harm_tradeoff	cer	proportion	NCT03358875	clinicaltrials_gov
harm-tradeoff-nct03358875	harm_tradeoff	eer	proportion	NCT03358875	clinicaltrials_gov
harm-tradeoff-nct03358875	harm_tradeoff	risk_ratio	ratio	NCT03358875	clinicaltrials_gov
harm-tradeoff-nct03358875	harm_tradeoff	odds_ratio	ratio	NCT03358875	clinicaltrials_gov
harm-tradeoff-nct03358875	harm_tradeoff	absolute_risk_increase	proportion	NCT03358875	clinicaltrials_gov
harm-tradeoff-nct03358875	harm_tradeoff	number_needed_to_harm	people	NCT03358875	clinicaltrials_gov
harm-tradeoff-nct03362177	harm_tradeoff	cer	proportion	NCT03362177	clinicaltrials_gov
harm-tradeoff-nct03362177	harm_tradeoff	eer	proportion	NCT03362177	clinicaltrials_gov
harm-tradeoff-nct03362177	harm_tradeoff	risk_ratio	ratio	NCT03362177	clinicaltrials_gov
harm-tradeoff-nct03362177	harm_tradeoff	odds_ratio	ratio	NCT03362177	clinicaltrials_gov
harm-tradeoff-nct03362177	harm_tradeoff	absolute_risk_increase	proportion	NCT03362177	clinicaltrials_gov
harm-tradeoff-nct03362177	harm_tradeoff	number_needed_to_harm	people	NCT03362177	clinicaltrials_gov
harm-tradeoff-nct03414970	harm_tradeoff	cer	proportion	NCT03414970	clinicaltrials_gov
harm-tradeoff-nct03414970	harm_tradeoff	eer	proportion	NCT03414970	clinicaltrials_gov
harm-tradeoff-nct03414970	harm_tradeoff	risk_ratio	ratio	NCT03414970	clinicaltrials_gov
harm-tradeoff-nct03414970	harm_tradeoff	odds_ratio	ratio	NCT03414970	clinicaltrials_gov
harm-tradeoff-nct03414970	harm_tradeoff	absolute_risk_increase	proportion	NCT03414970	clinicaltrials_gov
harm-tradeoff-nct03414970	harm_tradeoff	number_needed_to_harm	people	NCT03414970	clinicaltrials_gov
harm-tradeoff-nct03439657	harm_tradeoff	cer	proportion	NCT03439657	clinicaltrials_gov
harm-tradeoff-nct03439657	harm_tradeoff	eer	proportion	NCT03439657	clinicaltrials_gov
harm-tradeoff-nct03439657	harm_tradeoff	risk_ratio	ratio	NCT03439657	clinicaltrials_gov
harm-tradeoff-nct03439657	harm_tradeoff	odds_ratio	ratio	NCT03439657	clinicaltrials_gov
harm-tradeoff-nct03439657	harm_tradeoff	absolute_risk_increase	proportion	NCT03439657	clinicaltrials_gov
harm-tradeoff-nct03439657	harm_tradeoff	number_needed_to_harm	people	NCT03439657	clinicaltrials_gov
harm-tradeoff-nct03455218	harm_tradeoff	cer	proportion	NCT03455218	clinicaltrials_gov
harm-tradeoff-nct03455218	harm_tradeoff	eer	proportion	NCT03455218	clinicaltrials_gov
harm-tradeoff-nct03455218	harm_tradeoff	risk_ratio	ratio	NCT03455218	clinicaltrials_gov
harm-tradeoff-nct03455218	harm_tradeoff	odds_ratio	ratio	NCT03455218	clinicaltrials_gov
harm-tradeoff-nct03455218	harm_tradeoff	absolute_risk_increase	proportion	NCT03455218	clinicaltrials_gov
harm-tradeoff-nct03455218	harm_tradeoff	number_needed_to_harm	people	NCT03455218	clinicaltrials_gov
harm-tradeoff-nct03505021	harm_tradeoff	cer	proportion	NCT03505021	clinicaltrials_gov
harm-tradeoff-nct03505021	harm_tradeoff	eer	proportion	NCT03505021	clinicaltrials_gov
harm-tradeoff-nct03505021	harm_tradeoff	risk_ratio	ratio	NCT03505021	clinicaltrials_gov
harm-tradeoff-nct03505021	harm_tradeoff	odds_ratio	ratio	NCT03505021	clinicaltrials_gov
harm-tradeoff-nct03505021	harm_tradeoff	absolute_risk_increase	proportion	NCT03505021	clinicaltrials_gov
harm-tradeoff-nct03505021	harm_tradeoff	number_needed_to_harm	people	NCT03505021	clinicaltrials_gov
harm-tradeoff-nct03506815	harm_tradeoff	cer	proportion	NCT03506815	clinicaltrials_gov
harm-tradeoff-nct03506815	harm_tradeoff	eer	proportion	NCT03506815	clinicaltrials_gov
harm-tradeoff-nct03506815	harm_tradeoff	risk_ratio	ratio	NCT03506815	clinicaltrials_gov
harm-tradeoff-nct03506815	harm_tradeoff	odds_ratio	ratio	NCT03506815	clinicaltrials_gov
harm-tradeoff-nct03506815	harm_tradeoff	absolute_risk_increase	proportion	NCT03506815	clinicaltrials_gov
harm-tradeoff-nct03506815	harm_tradeoff	number_needed_to_harm	people	NCT03506815	clinicaltrials_gov
harm-tradeoff-nct03529110	harm_tradeoff	cer	proportion	NCT03529110	clinicaltrials_gov
harm-tradeoff-nct03529110	harm_tradeoff	eer	proportion	NCT03529110	clinicaltrials_gov
harm-tradeoff-nct03529110	harm_tradeoff	risk_ratio	ratio	NCT03529110	clinicaltrials_gov
harm-tradeoff-nct03529110	harm_tradeoff	odds_ratio	ratio	NCT03529110	clinicaltrials_gov
harm-tradeoff-nct03529110	harm_tradeoff	absolute_risk_increase	proportion	NCT03529110	clinicaltrials_gov
harm-tradeoff-nct03529110	harm_tradeoff	number_needed_to_harm	people	NCT03529110	clinicaltrials_gov
harm-tradeoff-nct03585270	harm_tradeoff	cer	proportion	NCT03585270	clinicaltrials_gov
harm-tradeoff-nct03585270	harm_tradeoff	eer	proportion	NCT03585270	clinicaltrials_gov
harm-tradeoff-nct03585270	harm_tradeoff	risk_ratio	ratio	NCT03585270	clinicaltrials_gov
harm-tradeoff-nct03585270	harm_tradeoff	odds_ratio	ratio	NCT03585270	clinicaltrials_gov
harm-tradeoff-nct03585270	harm_tradeoff	absolute_risk_increase	proportion	NCT03585270	clinicaltrials_gov
harm-tradeoff-nct03585270	harm_tradeoff	number_needed_to_harm	people	NCT03585270	clinicaltrials_gov
harm-tradeoff-nct03596866	harm_tradeoff	cer	proportion	NCT03596866	clinicaltrials_gov
harm-tradeoff-nct03596866	harm_tradeoff	eer	proportion	NCT03596866	clinicaltrials_gov
harm-tradeoff-nct03596866	harm_tradeoff	risk_ratio	ratio	NCT03596866	clinicaltrials_gov
harm-tradeoff-nct03596866	harm_tradeoff	odds_ratio	ratio	NCT03596866	clinicaltrials_gov
harm-tradeoff-nct03596866	harm_tradeoff	absolute_risk_increase	proportion	NCT03596866	clinicaltrials_gov
harm-tradeoff-nct03596866	harm_tradeoff	number_needed_to_harm	people	NCT03596866	clinicaltrials_gov
harm-tradeoff-nct03631706	harm_tradeoff	cer	proportion	NCT03631706	clinicaltrials_gov
harm-tradeoff-nct03631706	harm_tradeoff	eer	proportion	NCT03631706	clinicaltrials_gov
harm-tradeoff-nct03631706	harm_tradeoff	risk_ratio	ratio	NCT03631706	clinicaltrials_gov
harm-tradeoff-nct03631706	harm_tradeoff	odds_ratio	ratio	NCT03631706	clinicaltrials_gov
harm-tradeoff-nct03631706	harm_tradeoff	absolute_risk_increase	proportion	NCT03631706	clinicaltrials_gov
harm-tradeoff-nct03631706	harm_tradeoff	number_needed_to_harm	people	NCT03631706	clinicaltrials_gov
harm-tradeoff-nct03649061	harm_tradeoff	cer	proportion	NCT03649061	clinicaltrials_gov
harm-tradeoff-nct03649061	harm_tradeoff	eer	proportion	NCT03649061	clinicaltrials_gov
harm-tradeoff-nct03649061	harm_tradeoff	risk_ratio	ratio	NCT03649061	clinicaltrials_gov
harm-tradeoff-nct03649061	harm_tradeoff	odds_ratio	ratio	NCT03649061	clinicaltrials_gov
harm-tradeoff-nct03649061	harm_tradeoff	absolute_risk_increase	proportion	NCT03649061	clinicaltrials_gov
harm-tradeoff-nct03649061	harm_tradeoff	number_needed_to_harm	people	NCT03649061	clinicaltrials_gov
harm-tradeoff-nct03673501	harm_tradeoff	cer	proportion	NCT03673501	clinicaltrials_gov
harm-tradeoff-nct03673501	harm_tradeoff	eer	proportion	NCT03673501	clinicaltrials_gov
harm-tradeoff-nct03673501	harm_tradeoff	risk_ratio	ratio	NCT03673501	clinicaltrials_gov
harm-tradeoff-nct03673501	harm_tradeoff	odds_ratio	ratio	NCT03673501	clinicaltrials_gov
harm-tradeoff-nct03673501	harm_tradeoff	absolute_risk_increase	proportion	NCT03673501	clinicaltrials_gov
harm-tradeoff-nct03673501	harm_tradeoff	number_needed_to_harm	people	NCT03673501	clinicaltrials_gov
harm-tradeoff-nct03682536	harm_tradeoff	cer	proportion	NCT03682536	clinicaltrials_gov
harm-tradeoff-nct03682536	harm_tradeoff	eer	proportion	NCT03682536	clinicaltrials_gov
harm-tradeoff-nct03682536	harm_tradeoff	risk_ratio	ratio	NCT03682536	clinicaltrials_gov
harm-tradeoff-nct03682536	harm_tradeoff	odds_ratio	ratio	NCT03682536	clinicaltrials_gov
harm-tradeoff-nct03682536	harm_tradeoff	absolute_risk_increase	proportion	NCT03682536	clinicaltrials_gov
harm-tradeoff-nct03682536	harm_tradeoff	number_needed_to_harm	people	NCT03682536	clinicaltrials_gov
harm-tradeoff-nct03701308	harm_tradeoff	cer	proportion	NCT03701308	clinicaltrials_gov
harm-tradeoff-nct03701308	harm_tradeoff	eer	proportion	NCT03701308	clinicaltrials_gov
harm-tradeoff-nct03701308	harm_tradeoff	risk_ratio	ratio	NCT03701308	clinicaltrials_gov
harm-tradeoff-nct03701308	harm_tradeoff	odds_ratio	ratio	NCT03701308	clinicaltrials_gov
harm-tradeoff-nct03701308	harm_tradeoff	absolute_risk_increase	proportion	NCT03701308	clinicaltrials_gov
harm-tradeoff-nct03701308	harm_tradeoff	number_needed_to_harm	people	NCT03701308	clinicaltrials_gov
harm-tradeoff-nct03702920	harm_tradeoff	cer	proportion	NCT03702920	clinicaltrials_gov
harm-tradeoff-nct03702920	harm_tradeoff	eer	proportion	NCT03702920	clinicaltrials_gov
harm-tradeoff-nct03702920	harm_tradeoff	risk_ratio	ratio	NCT03702920	clinicaltrials_gov
harm-tradeoff-nct03702920	harm_tradeoff	odds_ratio	ratio	NCT03702920	clinicaltrials_gov
harm-tradeoff-nct03702920	harm_tradeoff	absolute_risk_increase	proportion	NCT03702920	clinicaltrials_gov
harm-tradeoff-nct03702920	harm_tradeoff	number_needed_to_harm	people	NCT03702920	clinicaltrials_gov
harm-tradeoff-nct03706365	harm_tradeoff	cer	proportion	NCT03706365	clinicaltrials_gov
harm-tradeoff-nct03706365	harm_tradeoff	eer	proportion	NCT03706365	clinicaltrials_gov
harm-tradeoff-nct03706365	harm_tradeoff	risk_ratio	ratio	NCT03706365	clinicaltrials_gov
harm-tradeoff-nct03706365	harm_tradeoff	odds_ratio	ratio	NCT03706365	clinicaltrials_gov
harm-tradeoff-nct03706365	harm_tradeoff	absolute_risk_increase	proportion	NCT03706365	clinicaltrials_gov
harm-tradeoff-nct03706365	harm_tradeoff	number_needed_to_harm	people	NCT03706365	clinicaltrials_gov
harm-tradeoff-nct03710603	harm_tradeoff	cer	proportion	NCT03710603	clinicaltrials_gov
harm-tradeoff-nct03710603	harm_tradeoff	eer	proportion	NCT03710603	clinicaltrials_gov
harm-tradeoff-nct03710603	harm_tradeoff	risk_ratio	ratio	NCT03710603	clinicaltrials_gov
harm-tradeoff-nct03710603	harm_tradeoff	odds_ratio	ratio	NCT03710603	clinicaltrials_gov
harm-tradeoff-nct03710603	harm_tradeoff	absolute_risk_increase	proportion	NCT03710603	clinicaltrials_gov
harm-tradeoff-nct03710603	harm_tradeoff	number_needed_to_harm	people	NCT03710603	clinicaltrials_gov
harm-tradeoff-nct03726879	harm_tradeoff	cer	proportion	NCT03726879	clinicaltrials_gov
harm-tradeoff-nct03726879	harm_tradeoff	eer	proportion	NCT03726879	clinicaltrials_gov
harm-tradeoff-nct03726879	harm_tradeoff	risk_ratio	ratio	NCT03726879	clinicaltrials_gov
harm-tradeoff-nct03726879	harm_tradeoff	odds_ratio	ratio	NCT03726879	clinicaltrials_gov
harm-tradeoff-nct03726879	harm_tradeoff	absolute_risk_increase	proportion	NCT03726879	clinicaltrials_gov
harm-tradeoff-nct03726879	harm_tradeoff	number_needed_to_harm	people	NCT03726879	clinicaltrials_gov
harm-tradeoff-nct03729245	harm_tradeoff	cer	proportion	NCT03729245	clinicaltrials_gov
harm-tradeoff-nct03729245	harm_tradeoff	eer	proportion	NCT03729245	clinicaltrials_gov
harm-tradeoff-nct03729245	harm_tradeoff	risk_ratio	ratio	NCT03729245	clinicaltrials_gov
harm-tradeoff-nct03729245	harm_tradeoff	odds_ratio	ratio	NCT03729245	clinicaltrials_gov
harm-tradeoff-nct03729245	harm_tradeoff	absolute_risk_increase	proportion	NCT03729245	clinicaltrials_gov
harm-tradeoff-nct03729245	harm_tradeoff	number_needed_to_harm	people	NCT03729245	clinicaltrials_gov
harm-tradeoff-nct03729362	harm_tradeoff	cer	proportion	NCT03729362	clinicaltrials_gov
harm-tradeoff-nct03729362	harm_tradeoff	eer	proportion	NCT03729362	clinicaltrials_gov
harm-tradeoff-nct03729362	harm_tradeoff	risk_ratio	ratio	NCT03729362	clinicaltrials_gov
harm-tradeoff-nct03729362	harm_tradeoff	odds_ratio	ratio	NCT03729362	clinicaltrials_gov
harm-tradeoff-nct03729362	harm_tradeoff	absolute_risk_increase	proportion	NCT03729362	clinicaltrials_gov
harm-tradeoff-nct03729362	harm_tradeoff	number_needed_to_harm	people	NCT03729362	clinicaltrials_gov
harm-tradeoff-nct03762018	harm_tradeoff	cer	proportion	NCT03762018	clinicaltrials_gov
harm-tradeoff-nct03762018	harm_tradeoff	eer	proportion	NCT03762018	clinicaltrials_gov
harm-tradeoff-nct03762018	harm_tradeoff	risk_ratio	ratio	NCT03762018	clinicaltrials_gov
harm-tradeoff-nct03762018	harm_tradeoff	odds_ratio	ratio	NCT03762018	clinicaltrials_gov
harm-tradeoff-nct03762018	harm_tradeoff	absolute_risk_increase	proportion	NCT03762018	clinicaltrials_gov
harm-tradeoff-nct03762018	harm_tradeoff	number_needed_to_harm	people	NCT03762018	clinicaltrials_gov
harm-tradeoff-nct03765918	harm_tradeoff	cer	proportion	NCT03765918	clinicaltrials_gov
harm-tradeoff-nct03765918	harm_tradeoff	eer	proportion	NCT03765918	clinicaltrials_gov
harm-tradeoff-nct03765918	harm_tradeoff	risk_ratio	ratio	NCT03765918	clinicaltrials_gov
harm-tradeoff-nct03765918	harm_tradeoff	odds_ratio	ratio	NCT03765918	clinicaltrials_gov
harm-tradeoff-nct03765918	harm_tradeoff	absolute_risk_increase	proportion	NCT03765918	clinicaltrials_gov
harm-tradeoff-nct03765918	harm_tradeoff	number_needed_to_harm	people	NCT03765918	clinicaltrials_gov
harm-tradeoff-nct03777657	harm_tradeoff	cer	proportion	NCT03777657	clinicaltrials_gov
harm-tradeoff-nct03777657	harm_tradeoff	eer	proportion	NCT03777657	clinicaltrials_gov
harm-tradeoff-nct03777657	harm_tradeoff	risk_ratio	ratio	NCT03777657	clinicaltrials_gov
harm-tradeoff-nct03777657	harm_tradeoff	odds_ratio	ratio	NCT03777657	clinicaltrials_gov
harm-tradeoff-nct03777657	harm_tradeoff	absolute_risk_increase	proportion	NCT03777657	clinicaltrials_gov
harm-tradeoff-nct03777657	harm_tradeoff	number_needed_to_harm	people	NCT03777657	clinicaltrials_gov
harm-tradeoff-nct03811002	harm_tradeoff	cer	proportion	NCT03811002	clinicaltrials_gov
harm-tradeoff-nct03811002	harm_tradeoff	eer	proportion	NCT03811002	clinicaltrials_gov
harm-tradeoff-nct03811002	harm_tradeoff	risk_ratio	ratio	NCT03811002	clinicaltrials_gov
harm-tradeoff-nct03811002	harm_tradeoff	odds_ratio	ratio	NCT03811002	clinicaltrials_gov
harm-tradeoff-nct03811002	harm_tradeoff	absolute_risk_increase	proportion	NCT03811002	clinicaltrials_gov
harm-tradeoff-nct03811002	harm_tradeoff	number_needed_to_harm	people	NCT03811002	clinicaltrials_gov
harm-tradeoff-nct03820986	harm_tradeoff	cer	proportion	NCT03820986	clinicaltrials_gov
harm-tradeoff-nct03820986	harm_tradeoff	eer	proportion	NCT03820986	clinicaltrials_gov
harm-tradeoff-nct03820986	harm_tradeoff	risk_ratio	ratio	NCT03820986	clinicaltrials_gov
harm-tradeoff-nct03820986	harm_tradeoff	odds_ratio	ratio	NCT03820986	clinicaltrials_gov
harm-tradeoff-nct03820986	harm_tradeoff	absolute_risk_increase	proportion	NCT03820986	clinicaltrials_gov
harm-tradeoff-nct03820986	harm_tradeoff	number_needed_to_harm	people	NCT03820986	clinicaltrials_gov
harm-tradeoff-nct03829462	harm_tradeoff	cer	proportion	NCT03829462	clinicaltrials_gov
harm-tradeoff-nct03829462	harm_tradeoff	eer	proportion	NCT03829462	clinicaltrials_gov
harm-tradeoff-nct03829462	harm_tradeoff	risk_ratio	ratio	NCT03829462	clinicaltrials_gov
harm-tradeoff-nct03829462	harm_tradeoff	odds_ratio	ratio	NCT03829462	clinicaltrials_gov
harm-tradeoff-nct03829462	harm_tradeoff	absolute_risk_increase	proportion	NCT03829462	clinicaltrials_gov
harm-tradeoff-nct03829462	harm_tradeoff	number_needed_to_harm	people	NCT03829462	clinicaltrials_gov
harm-tradeoff-nct03829969	harm_tradeoff	cer	proportion	NCT03829969	clinicaltrials_gov
harm-tradeoff-nct03829969	harm_tradeoff	eer	proportion	NCT03829969	clinicaltrials_gov
harm-tradeoff-nct03829969	harm_tradeoff	risk_ratio	ratio	NCT03829969	clinicaltrials_gov
harm-tradeoff-nct03829969	harm_tradeoff	odds_ratio	ratio	NCT03829969	clinicaltrials_gov
harm-tradeoff-nct03829969	harm_tradeoff	absolute_risk_increase	proportion	NCT03829969	clinicaltrials_gov
harm-tradeoff-nct03829969	harm_tradeoff	number_needed_to_harm	people	NCT03829969	clinicaltrials_gov
harm-tradeoff-nct03840148	harm_tradeoff	cer	proportion	NCT03840148	clinicaltrials_gov
harm-tradeoff-nct03840148	harm_tradeoff	eer	proportion	NCT03840148	clinicaltrials_gov
harm-tradeoff-nct03840148	harm_tradeoff	risk_ratio	ratio	NCT03840148	clinicaltrials_gov
harm-tradeoff-nct03840148	harm_tradeoff	odds_ratio	ratio	NCT03840148	clinicaltrials_gov
harm-tradeoff-nct03840148	harm_tradeoff	absolute_risk_increase	proportion	NCT03840148	clinicaltrials_gov
harm-tradeoff-nct03840148	harm_tradeoff	number_needed_to_harm	people	NCT03840148	clinicaltrials_gov
harm-tradeoff-nct03864926	harm_tradeoff	cer	proportion	NCT03864926	clinicaltrials_gov
harm-tradeoff-nct03864926	harm_tradeoff	eer	proportion	NCT03864926	clinicaltrials_gov
harm-tradeoff-nct03864926	harm_tradeoff	risk_ratio	ratio	NCT03864926	clinicaltrials_gov
harm-tradeoff-nct03864926	harm_tradeoff	odds_ratio	ratio	NCT03864926	clinicaltrials_gov
harm-tradeoff-nct03864926	harm_tradeoff	absolute_risk_increase	proportion	NCT03864926	clinicaltrials_gov
harm-tradeoff-nct03864926	harm_tradeoff	number_needed_to_harm	people	NCT03864926	clinicaltrials_gov
harm-tradeoff-nct03867084	harm_tradeoff	cer	proportion	NCT03867084	clinicaltrials_gov
harm-tradeoff-nct03867084	harm_tradeoff	eer	proportion	NCT03867084	clinicaltrials_gov
harm-tradeoff-nct03867084	harm_tradeoff	risk_ratio	ratio	NCT03867084	clinicaltrials_gov
harm-tradeoff-nct03867084	harm_tradeoff	odds_ratio	ratio	NCT03867084	clinicaltrials_gov
harm-tradeoff-nct03867084	harm_tradeoff	absolute_risk_increase	proportion	NCT03867084	clinicaltrials_gov
harm-tradeoff-nct03867084	harm_tradeoff	number_needed_to_harm	people	NCT03867084	clinicaltrials_gov
harm-tradeoff-nct03869385	harm_tradeoff	cer	proportion	NCT03869385	clinicaltrials_gov
harm-tradeoff-nct03869385	harm_tradeoff	eer	proportion	NCT03869385	clinicaltrials_gov
harm-tradeoff-nct03869385	harm_tradeoff	risk_ratio	ratio	NCT03869385	clinicaltrials_gov
harm-tradeoff-nct03869385	harm_tradeoff	odds_ratio	ratio	NCT03869385	clinicaltrials_gov
harm-tradeoff-nct03869385	harm_tradeoff	absolute_risk_increase	proportion	NCT03869385	clinicaltrials_gov
harm-tradeoff-nct03869385	harm_tradeoff	number_needed_to_harm	people	NCT03869385	clinicaltrials_gov
harm-tradeoff-nct03881371	harm_tradeoff	cer	proportion	NCT03881371	clinicaltrials_gov
harm-tradeoff-nct03881371	harm_tradeoff	eer	proportion	NCT03881371	clinicaltrials_gov
harm-tradeoff-nct03881371	harm_tradeoff	risk_ratio	ratio	NCT03881371	clinicaltrials_gov
harm-tradeoff-nct03881371	harm_tradeoff	odds_ratio	ratio	NCT03881371	clinicaltrials_gov
harm-tradeoff-nct03881371	harm_tradeoff	absolute_risk_increase	proportion	NCT03881371	clinicaltrials_gov
harm-tradeoff-nct03881371	harm_tradeoff	number_needed_to_harm	people	NCT03881371	clinicaltrials_gov
harm-tradeoff-nct03901963	harm_tradeoff	cer	proportion	NCT03901963	clinicaltrials_gov
harm-tradeoff-nct03901963	harm_tradeoff	eer	proportion	NCT03901963	clinicaltrials_gov
harm-tradeoff-nct03901963	harm_tradeoff	risk_ratio	ratio	NCT03901963	clinicaltrials_gov
harm-tradeoff-nct03901963	harm_tradeoff	odds_ratio	ratio	NCT03901963	clinicaltrials_gov
harm-tradeoff-nct03901963	harm_tradeoff	absolute_risk_increase	proportion	NCT03901963	clinicaltrials_gov
harm-tradeoff-nct03901963	harm_tradeoff	number_needed_to_harm	people	NCT03901963	clinicaltrials_gov
harm-tradeoff-nct03906071	harm_tradeoff	cer	proportion	NCT03906071	clinicaltrials_gov
harm-tradeoff-nct03906071	harm_tradeoff	eer	proportion	NCT03906071	clinicaltrials_gov
harm-tradeoff-nct03906071	harm_tradeoff	risk_ratio	ratio	NCT03906071	clinicaltrials_gov
harm-tradeoff-nct03906071	harm_tradeoff	odds_ratio	ratio	NCT03906071	clinicaltrials_gov
harm-tradeoff-nct03906071	harm_tradeoff	absolute_risk_increase	proportion	NCT03906071	clinicaltrials_gov
harm-tradeoff-nct03906071	harm_tradeoff	number_needed_to_harm	people	NCT03906071	clinicaltrials_gov
harm-tradeoff-nct03943667	harm_tradeoff	cer	proportion	NCT03943667	clinicaltrials_gov
harm-tradeoff-nct03943667	harm_tradeoff	eer	proportion	NCT03943667	clinicaltrials_gov
harm-tradeoff-nct03943667	harm_tradeoff	risk_ratio	ratio	NCT03943667	clinicaltrials_gov
harm-tradeoff-nct03943667	harm_tradeoff	odds_ratio	ratio	NCT03943667	clinicaltrials_gov
harm-tradeoff-nct03943667	harm_tradeoff	absolute_risk_increase	proportion	NCT03943667	clinicaltrials_gov
harm-tradeoff-nct03943667	harm_tradeoff	number_needed_to_harm	people	NCT03943667	clinicaltrials_gov
harm-tradeoff-nct03954743	harm_tradeoff	cer	proportion	NCT03954743	clinicaltrials_gov
harm-tradeoff-nct03954743	harm_tradeoff	eer	proportion	NCT03954743	clinicaltrials_gov
harm-tradeoff-nct03954743	harm_tradeoff	risk_ratio	ratio	NCT03954743	clinicaltrials_gov
harm-tradeoff-nct03954743	harm_tradeoff	odds_ratio	ratio	NCT03954743	clinicaltrials_gov
harm-tradeoff-nct03954743	harm_tradeoff	absolute_risk_increase	proportion	NCT03954743	clinicaltrials_gov
harm-tradeoff-nct03954743	harm_tradeoff	number_needed_to_harm	people	NCT03954743	clinicaltrials_gov
harm-tradeoff-nct03957590	harm_tradeoff	cer	proportion	NCT03957590	clinicaltrials_gov
harm-tradeoff-nct03957590	harm_tradeoff	eer	proportion	NCT03957590	clinicaltrials_gov
harm-tradeoff-nct03957590	harm_tradeoff	risk_ratio	ratio	NCT03957590	clinicaltrials_gov
harm-tradeoff-nct03957590	harm_tradeoff	odds_ratio	ratio	NCT03957590	clinicaltrials_gov
harm-tradeoff-nct03957590	harm_tradeoff	absolute_risk_increase	proportion	NCT03957590	clinicaltrials_gov
harm-tradeoff-nct03957590	harm_tradeoff	number_needed_to_harm	people	NCT03957590	clinicaltrials_gov
harm-tradeoff-nct03967054	harm_tradeoff	cer	proportion	NCT03967054	clinicaltrials_gov
harm-tradeoff-nct03967054	harm_tradeoff	eer	proportion	NCT03967054	clinicaltrials_gov
harm-tradeoff-nct03967054	harm_tradeoff	risk_ratio	ratio	NCT03967054	clinicaltrials_gov
harm-tradeoff-nct03967054	harm_tradeoff	odds_ratio	ratio	NCT03967054	clinicaltrials_gov
harm-tradeoff-nct03967054	harm_tradeoff	absolute_risk_increase	proportion	NCT03967054	clinicaltrials_gov
harm-tradeoff-nct03967054	harm_tradeoff	number_needed_to_harm	people	NCT03967054	clinicaltrials_gov
harm-tradeoff-nct03996369	harm_tradeoff	cer	proportion	NCT03996369	clinicaltrials_gov
harm-tradeoff-nct03996369	harm_tradeoff	eer	proportion	NCT03996369	clinicaltrials_gov
harm-tradeoff-nct03996369	harm_tradeoff	risk_ratio	ratio	NCT03996369	clinicaltrials_gov
harm-tradeoff-nct03996369	harm_tradeoff	odds_ratio	ratio	NCT03996369	clinicaltrials_gov
harm-tradeoff-nct03996369	harm_tradeoff	absolute_risk_increase	proportion	NCT03996369	clinicaltrials_gov
harm-tradeoff-nct03996369	harm_tradeoff	number_needed_to_harm	people	NCT03996369	clinicaltrials_gov
harm-tradeoff-nct04005716	harm_tradeoff	cer	proportion	NCT04005716	clinicaltrials_gov
harm-tradeoff-nct04005716	harm_tradeoff	eer	proportion	NCT04005716	clinicaltrials_gov
harm-tradeoff-nct04005716	harm_tradeoff	risk_ratio	ratio	NCT04005716	clinicaltrials_gov
harm-tradeoff-nct04005716	harm_tradeoff	odds_ratio	ratio	NCT04005716	clinicaltrials_gov
harm-tradeoff-nct04005716	harm_tradeoff	absolute_risk_increase	proportion	NCT04005716	clinicaltrials_gov
harm-tradeoff-nct04005716	harm_tradeoff	number_needed_to_harm	people	NCT04005716	clinicaltrials_gov
harm-tradeoff-nct04016714	harm_tradeoff	cer	proportion	NCT04016714	clinicaltrials_gov
harm-tradeoff-nct04016714	harm_tradeoff	eer	proportion	NCT04016714	clinicaltrials_gov
harm-tradeoff-nct04016714	harm_tradeoff	risk_ratio	ratio	NCT04016714	clinicaltrials_gov
harm-tradeoff-nct04016714	harm_tradeoff	odds_ratio	ratio	NCT04016714	clinicaltrials_gov
harm-tradeoff-nct04016714	harm_tradeoff	absolute_risk_increase	proportion	NCT04016714	clinicaltrials_gov
harm-tradeoff-nct04016714	harm_tradeoff	number_needed_to_harm	people	NCT04016714	clinicaltrials_gov
harm-tradeoff-nct04091451	harm_tradeoff	cer	proportion	NCT04091451	clinicaltrials_gov
harm-tradeoff-nct04091451	harm_tradeoff	eer	proportion	NCT04091451	clinicaltrials_gov
harm-tradeoff-nct04091451	harm_tradeoff	risk_ratio	ratio	NCT04091451	clinicaltrials_gov
harm-tradeoff-nct04091451	harm_tradeoff	odds_ratio	ratio	NCT04091451	clinicaltrials_gov
harm-tradeoff-nct04091451	harm_tradeoff	absolute_risk_increase	proportion	NCT04091451	clinicaltrials_gov
harm-tradeoff-nct04091451	harm_tradeoff	number_needed_to_harm	people	NCT04091451	clinicaltrials_gov
harm-tradeoff-nct04117178	harm_tradeoff	cer	proportion	NCT04117178	clinicaltrials_gov
harm-tradeoff-nct04117178	harm_tradeoff	eer	proportion	NCT04117178	clinicaltrials_gov
harm-tradeoff-nct04117178	harm_tradeoff	risk_ratio	ratio	NCT04117178	clinicaltrials_gov
harm-tradeoff-nct04117178	harm_tradeoff	odds_ratio	ratio	NCT04117178	clinicaltrials_gov
harm-tradeoff-nct04117178	harm_tradeoff	absolute_risk_increase	proportion	NCT04117178	clinicaltrials_gov
harm-tradeoff-nct04117178	harm_tradeoff	number_needed_to_harm	people	NCT04117178	clinicaltrials_gov
harm-tradeoff-nct04163458	harm_tradeoff	cer	proportion	NCT04163458	clinicaltrials_gov
harm-tradeoff-nct04163458	harm_tradeoff	eer	proportion	NCT04163458	clinicaltrials_gov
harm-tradeoff-nct04163458	harm_tradeoff	risk_ratio	ratio	NCT04163458	clinicaltrials_gov
harm-tradeoff-nct04163458	harm_tradeoff	odds_ratio	ratio	NCT04163458	clinicaltrials_gov
harm-tradeoff-nct04163458	harm_tradeoff	absolute_risk_increase	proportion	NCT04163458	clinicaltrials_gov
harm-tradeoff-nct04163458	harm_tradeoff	number_needed_to_harm	people	NCT04163458	clinicaltrials_gov
harm-tradeoff-nct04164901	harm_tradeoff	cer	proportion	NCT04164901	clinicaltrials_gov
harm-tradeoff-nct04164901	harm_tradeoff	eer	proportion	NCT04164901	clinicaltrials_gov
harm-tradeoff-nct04164901	harm_tradeoff	risk_ratio	ratio	NCT04164901	clinicaltrials_gov
harm-tradeoff-nct04164901	harm_tradeoff	odds_ratio	ratio	NCT04164901	clinicaltrials_gov
harm-tradeoff-nct04164901	harm_tradeoff	absolute_risk_increase	proportion	NCT04164901	clinicaltrials_gov
harm-tradeoff-nct04164901	harm_tradeoff	number_needed_to_harm	people	NCT04164901	clinicaltrials_gov
harm-tradeoff-nct04221477	harm_tradeoff	cer	proportion	NCT04221477	clinicaltrials_gov
harm-tradeoff-nct04221477	harm_tradeoff	eer	proportion	NCT04221477	clinicaltrials_gov
harm-tradeoff-nct04221477	harm_tradeoff	risk_ratio	ratio	NCT04221477	clinicaltrials_gov
harm-tradeoff-nct04221477	harm_tradeoff	odds_ratio	ratio	NCT04221477	clinicaltrials_gov
harm-tradeoff-nct04221477	harm_tradeoff	absolute_risk_increase	proportion	NCT04221477	clinicaltrials_gov
harm-tradeoff-nct04221477	harm_tradeoff	number_needed_to_harm	people	NCT04221477	clinicaltrials_gov
harm-tradeoff-nct04223193	harm_tradeoff	cer	proportion	NCT04223193	clinicaltrials_gov
harm-tradeoff-nct04223193	harm_tradeoff	eer	proportion	NCT04223193	clinicaltrials_gov
harm-tradeoff-nct04223193	harm_tradeoff	risk_ratio	ratio	NCT04223193	clinicaltrials_gov
harm-tradeoff-nct04223193	harm_tradeoff	odds_ratio	ratio	NCT04223193	clinicaltrials_gov
harm-tradeoff-nct04223193	harm_tradeoff	absolute_risk_increase	proportion	NCT04223193	clinicaltrials_gov
harm-tradeoff-nct04223193	harm_tradeoff	number_needed_to_harm	people	NCT04223193	clinicaltrials_gov
harm-tradeoff-nct04224688	harm_tradeoff	cer	proportion	NCT04224688	clinicaltrials_gov
harm-tradeoff-nct04224688	harm_tradeoff	eer	proportion	NCT04224688	clinicaltrials_gov
harm-tradeoff-nct04224688	harm_tradeoff	risk_ratio	ratio	NCT04224688	clinicaltrials_gov
harm-tradeoff-nct04224688	harm_tradeoff	odds_ratio	ratio	NCT04224688	clinicaltrials_gov
harm-tradeoff-nct04224688	harm_tradeoff	absolute_risk_increase	proportion	NCT04224688	clinicaltrials_gov
harm-tradeoff-nct04224688	harm_tradeoff	number_needed_to_harm	people	NCT04224688	clinicaltrials_gov
harm-tradeoff-nct04266301	harm_tradeoff	cer	proportion	NCT04266301	clinicaltrials_gov
harm-tradeoff-nct04266301	harm_tradeoff	eer	proportion	NCT04266301	clinicaltrials_gov
harm-tradeoff-nct04266301	harm_tradeoff	risk_ratio	ratio	NCT04266301	clinicaltrials_gov
harm-tradeoff-nct04266301	harm_tradeoff	odds_ratio	ratio	NCT04266301	clinicaltrials_gov
harm-tradeoff-nct04266301	harm_tradeoff	absolute_risk_increase	proportion	NCT04266301	clinicaltrials_gov
harm-tradeoff-nct04266301	harm_tradeoff	number_needed_to_harm	people	NCT04266301	clinicaltrials_gov
harm-tradeoff-nct04333732	harm_tradeoff	cer	proportion	NCT04333732	clinicaltrials_gov
harm-tradeoff-nct04333732	harm_tradeoff	eer	proportion	NCT04333732	clinicaltrials_gov
harm-tradeoff-nct04333732	harm_tradeoff	risk_ratio	ratio	NCT04333732	clinicaltrials_gov
harm-tradeoff-nct04333732	harm_tradeoff	odds_ratio	ratio	NCT04333732	clinicaltrials_gov
harm-tradeoff-nct04333732	harm_tradeoff	absolute_risk_increase	proportion	NCT04333732	clinicaltrials_gov
harm-tradeoff-nct04333732	harm_tradeoff	number_needed_to_harm	people	NCT04333732	clinicaltrials_gov
harm-tradeoff-nct04338022	harm_tradeoff	cer	proportion	NCT04338022	clinicaltrials_gov
harm-tradeoff-nct04338022	harm_tradeoff	eer	proportion	NCT04338022	clinicaltrials_gov
harm-tradeoff-nct04338022	harm_tradeoff	risk_ratio	ratio	NCT04338022	clinicaltrials_gov
harm-tradeoff-nct04338022	harm_tradeoff	odds_ratio	ratio	NCT04338022	clinicaltrials_gov
harm-tradeoff-nct04338022	harm_tradeoff	absolute_risk_increase	proportion	NCT04338022	clinicaltrials_gov
harm-tradeoff-nct04338022	harm_tradeoff	number_needed_to_harm	people	NCT04338022	clinicaltrials_gov
harm-tradeoff-nct04338061	harm_tradeoff	cer	proportion	NCT04338061	clinicaltrials_gov
harm-tradeoff-nct04338061	harm_tradeoff	eer	proportion	NCT04338061	clinicaltrials_gov
harm-tradeoff-nct04338061	harm_tradeoff	risk_ratio	ratio	NCT04338061	clinicaltrials_gov
harm-tradeoff-nct04338061	harm_tradeoff	odds_ratio	ratio	NCT04338061	clinicaltrials_gov
harm-tradeoff-nct04338061	harm_tradeoff	absolute_risk_increase	proportion	NCT04338061	clinicaltrials_gov
harm-tradeoff-nct04338061	harm_tradeoff	number_needed_to_harm	people	NCT04338061	clinicaltrials_gov
harm-tradeoff-nct04362137	harm_tradeoff	cer	proportion	NCT04362137	clinicaltrials_gov
harm-tradeoff-nct04362137	harm_tradeoff	eer	proportion	NCT04362137	clinicaltrials_gov
harm-tradeoff-nct04362137	harm_tradeoff	risk_ratio	ratio	NCT04362137	clinicaltrials_gov
harm-tradeoff-nct04362137	harm_tradeoff	odds_ratio	ratio	NCT04362137	clinicaltrials_gov
harm-tradeoff-nct04362137	harm_tradeoff	absolute_risk_increase	proportion	NCT04362137	clinicaltrials_gov
harm-tradeoff-nct04362137	harm_tradeoff	number_needed_to_harm	people	NCT04362137	clinicaltrials_gov
harm-tradeoff-nct04390113	harm_tradeoff	cer	proportion	NCT04390113	clinicaltrials_gov
harm-tradeoff-nct04390113	harm_tradeoff	eer	proportion	NCT04390113	clinicaltrials_gov
harm-tradeoff-nct04390113	harm_tradeoff	risk_ratio	ratio	NCT04390113	clinicaltrials_gov
harm-tradeoff-nct04390113	harm_tradeoff	odds_ratio	ratio	NCT04390113	clinicaltrials_gov
harm-tradeoff-nct04390113	harm_tradeoff	absolute_risk_increase	proportion	NCT04390113	clinicaltrials_gov
harm-tradeoff-nct04390113	harm_tradeoff	number_needed_to_harm	people	NCT04390113	clinicaltrials_gov
harm-tradeoff-nct04394416	harm_tradeoff	cer	proportion	NCT04394416	clinicaltrials_gov
harm-tradeoff-nct04394416	harm_tradeoff	eer	proportion	NCT04394416	clinicaltrials_gov
harm-tradeoff-nct04394416	harm_tradeoff	risk_ratio	ratio	NCT04394416	clinicaltrials_gov
harm-tradeoff-nct04394416	harm_tradeoff	odds_ratio	ratio	NCT04394416	clinicaltrials_gov
harm-tradeoff-nct04394416	harm_tradeoff	absolute_risk_increase	proportion	NCT04394416	clinicaltrials_gov
harm-tradeoff-nct04394416	harm_tradeoff	number_needed_to_harm	people	NCT04394416	clinicaltrials_gov
harm-tradeoff-nct04396860	harm_tradeoff	cer	proportion	NCT04396860	clinicaltrials_gov
harm-tradeoff-nct04396860	harm_tradeoff	eer	proportion	NCT04396860	clinicaltrials_gov
harm-tradeoff-nct04396860	harm_tradeoff	risk_ratio	ratio	NCT04396860	clinicaltrials_gov
harm-tradeoff-nct04396860	harm_tradeoff	odds_ratio	ratio	NCT04396860	clinicaltrials_gov
harm-tradeoff-nct04396860	harm_tradeoff	absolute_risk_increase	proportion	NCT04396860	clinicaltrials_gov
harm-tradeoff-nct04396860	harm_tradeoff	number_needed_to_harm	people	NCT04396860	clinicaltrials_gov
harm-tradeoff-nct04404166	harm_tradeoff	cer	proportion	NCT04404166	clinicaltrials_gov
harm-tradeoff-nct04404166	harm_tradeoff	eer	proportion	NCT04404166	clinicaltrials_gov
harm-tradeoff-nct04404166	harm_tradeoff	risk_ratio	ratio	NCT04404166	clinicaltrials_gov
harm-tradeoff-nct04404166	harm_tradeoff	odds_ratio	ratio	NCT04404166	clinicaltrials_gov
harm-tradeoff-nct04404166	harm_tradeoff	absolute_risk_increase	proportion	NCT04404166	clinicaltrials_gov
harm-tradeoff-nct04404166	harm_tradeoff	number_needed_to_harm	people	NCT04404166	clinicaltrials_gov
harm-tradeoff-nct04436510	harm_tradeoff	cer	proportion	NCT04436510	clinicaltrials_gov
harm-tradeoff-nct04436510	harm_tradeoff	eer	proportion	NCT04436510	clinicaltrials_gov
harm-tradeoff-nct04436510	harm_tradeoff	risk_ratio	ratio	NCT04436510	clinicaltrials_gov
harm-tradeoff-nct04436510	harm_tradeoff	odds_ratio	ratio	NCT04436510	clinicaltrials_gov
harm-tradeoff-nct04436510	harm_tradeoff	absolute_risk_increase	proportion	NCT04436510	clinicaltrials_gov
harm-tradeoff-nct04436510	harm_tradeoff	number_needed_to_harm	people	NCT04436510	clinicaltrials_gov
harm-tradeoff-nct04458909	harm_tradeoff	cer	proportion	NCT04458909	clinicaltrials_gov
harm-tradeoff-nct04458909	harm_tradeoff	eer	proportion	NCT04458909	clinicaltrials_gov
harm-tradeoff-nct04458909	harm_tradeoff	risk_ratio	ratio	NCT04458909	clinicaltrials_gov
harm-tradeoff-nct04458909	harm_tradeoff	odds_ratio	ratio	NCT04458909	clinicaltrials_gov
harm-tradeoff-nct04458909	harm_tradeoff	absolute_risk_increase	proportion	NCT04458909	clinicaltrials_gov
harm-tradeoff-nct04458909	harm_tradeoff	number_needed_to_harm	people	NCT04458909	clinicaltrials_gov
harm-tradeoff-nct04462536	harm_tradeoff	cer	proportion	NCT04462536	clinicaltrials_gov
harm-tradeoff-nct04462536	harm_tradeoff	eer	proportion	NCT04462536	clinicaltrials_gov
harm-tradeoff-nct04462536	harm_tradeoff	risk_ratio	ratio	NCT04462536	clinicaltrials_gov
harm-tradeoff-nct04462536	harm_tradeoff	odds_ratio	ratio	NCT04462536	clinicaltrials_gov
harm-tradeoff-nct04462536	harm_tradeoff	absolute_risk_increase	proportion	NCT04462536	clinicaltrials_gov
harm-tradeoff-nct04462536	harm_tradeoff	number_needed_to_harm	people	NCT04462536	clinicaltrials_gov
harm-tradeoff-nct04467840	harm_tradeoff	cer	proportion	NCT04467840	clinicaltrials_gov
harm-tradeoff-nct04467840	harm_tradeoff	eer	proportion	NCT04467840	clinicaltrials_gov
harm-tradeoff-nct04467840	harm_tradeoff	risk_ratio	ratio	NCT04467840	clinicaltrials_gov
harm-tradeoff-nct04467840	harm_tradeoff	odds_ratio	ratio	NCT04467840	clinicaltrials_gov
harm-tradeoff-nct04467840	harm_tradeoff	absolute_risk_increase	proportion	NCT04467840	clinicaltrials_gov
harm-tradeoff-nct04467840	harm_tradeoff	number_needed_to_harm	people	NCT04467840	clinicaltrials_gov
harm-tradeoff-nct04469270	harm_tradeoff	cer	proportion	NCT04469270	clinicaltrials_gov
harm-tradeoff-nct04469270	harm_tradeoff	eer	proportion	NCT04469270	clinicaltrials_gov
harm-tradeoff-nct04469270	harm_tradeoff	risk_ratio	ratio	NCT04469270	clinicaltrials_gov
harm-tradeoff-nct04469270	harm_tradeoff	odds_ratio	ratio	NCT04469270	clinicaltrials_gov
harm-tradeoff-nct04469270	harm_tradeoff	absolute_risk_increase	proportion	NCT04469270	clinicaltrials_gov
harm-tradeoff-nct04469270	harm_tradeoff	number_needed_to_harm	people	NCT04469270	clinicaltrials_gov
harm-tradeoff-nct04503668	harm_tradeoff	cer	proportion	NCT04503668	clinicaltrials_gov
harm-tradeoff-nct04503668	harm_tradeoff	eer	proportion	NCT04503668	clinicaltrials_gov
harm-tradeoff-nct04503668	harm_tradeoff	risk_ratio	ratio	NCT04503668	clinicaltrials_gov
harm-tradeoff-nct04503668	harm_tradeoff	odds_ratio	ratio	NCT04503668	clinicaltrials_gov
harm-tradeoff-nct04503668	harm_tradeoff	absolute_risk_increase	proportion	NCT04503668	clinicaltrials_gov
harm-tradeoff-nct04503668	harm_tradeoff	number_needed_to_harm	people	NCT04503668	clinicaltrials_gov
harm-tradeoff-nct04513925	harm_tradeoff	cer	proportion	NCT04513925	clinicaltrials_gov
harm-tradeoff-nct04513925	harm_tradeoff	eer	proportion	NCT04513925	clinicaltrials_gov
harm-tradeoff-nct04513925	harm_tradeoff	risk_ratio	ratio	NCT04513925	clinicaltrials_gov
harm-tradeoff-nct04513925	harm_tradeoff	odds_ratio	ratio	NCT04513925	clinicaltrials_gov
harm-tradeoff-nct04513925	harm_tradeoff	absolute_risk_increase	proportion	NCT04513925	clinicaltrials_gov
harm-tradeoff-nct04513925	harm_tradeoff	number_needed_to_harm	people	NCT04513925	clinicaltrials_gov
harm-tradeoff-nct04527991	harm_tradeoff	cer	proportion	NCT04527991	clinicaltrials_gov
harm-tradeoff-nct04527991	harm_tradeoff	eer	proportion	NCT04527991	clinicaltrials_gov
harm-tradeoff-nct04527991	harm_tradeoff	risk_ratio	ratio	NCT04527991	clinicaltrials_gov
harm-tradeoff-nct04527991	harm_tradeoff	odds_ratio	ratio	NCT04527991	clinicaltrials_gov
harm-tradeoff-nct04527991	harm_tradeoff	absolute_risk_increase	proportion	NCT04527991	clinicaltrials_gov
harm-tradeoff-nct04527991	harm_tradeoff	number_needed_to_harm	people	NCT04527991	clinicaltrials_gov
harm-tradeoff-nct04535037	harm_tradeoff	cer	proportion	NCT04535037	clinicaltrials_gov
harm-tradeoff-nct04535037	harm_tradeoff	eer	proportion	NCT04535037	clinicaltrials_gov
harm-tradeoff-nct04535037	harm_tradeoff	risk_ratio	ratio	NCT04535037	clinicaltrials_gov
harm-tradeoff-nct04535037	harm_tradeoff	odds_ratio	ratio	NCT04535037	clinicaltrials_gov
harm-tradeoff-nct04535037	harm_tradeoff	absolute_risk_increase	proportion	NCT04535037	clinicaltrials_gov
harm-tradeoff-nct04535037	harm_tradeoff	number_needed_to_harm	people	NCT04535037	clinicaltrials_gov
harm-tradeoff-nct04540211	harm_tradeoff	cer	proportion	NCT04540211	clinicaltrials_gov
harm-tradeoff-nct04540211	harm_tradeoff	eer	proportion	NCT04540211	clinicaltrials_gov
harm-tradeoff-nct04540211	harm_tradeoff	risk_ratio	ratio	NCT04540211	clinicaltrials_gov
harm-tradeoff-nct04540211	harm_tradeoff	odds_ratio	ratio	NCT04540211	clinicaltrials_gov
harm-tradeoff-nct04540211	harm_tradeoff	absolute_risk_increase	proportion	NCT04540211	clinicaltrials_gov
harm-tradeoff-nct04540211	harm_tradeoff	number_needed_to_harm	people	NCT04540211	clinicaltrials_gov
harm-tradeoff-nct04542499	harm_tradeoff	cer	proportion	NCT04542499	clinicaltrials_gov
harm-tradeoff-nct04542499	harm_tradeoff	eer	proportion	NCT04542499	clinicaltrials_gov
harm-tradeoff-nct04542499	harm_tradeoff	risk_ratio	ratio	NCT04542499	clinicaltrials_gov
harm-tradeoff-nct04542499	harm_tradeoff	odds_ratio	ratio	NCT04542499	clinicaltrials_gov
harm-tradeoff-nct04542499	harm_tradeoff	absolute_risk_increase	proportion	NCT04542499	clinicaltrials_gov
harm-tradeoff-nct04542499	harm_tradeoff	number_needed_to_harm	people	NCT04542499	clinicaltrials_gov
harm-tradeoff-nct04552899	harm_tradeoff	cer	proportion	NCT04552899	clinicaltrials_gov
harm-tradeoff-nct04552899	harm_tradeoff	eer	proportion	NCT04552899	clinicaltrials_gov
harm-tradeoff-nct04552899	harm_tradeoff	risk_ratio	ratio	NCT04552899	clinicaltrials_gov
harm-tradeoff-nct04552899	harm_tradeoff	odds_ratio	ratio	NCT04552899	clinicaltrials_gov
harm-tradeoff-nct04552899	harm_tradeoff	absolute_risk_increase	proportion	NCT04552899	clinicaltrials_gov
harm-tradeoff-nct04552899	harm_tradeoff	number_needed_to_harm	people	NCT04552899	clinicaltrials_gov
harm-tradeoff-nct04556656	harm_tradeoff	cer	proportion	NCT04556656	clinicaltrials_gov
harm-tradeoff-nct04556656	harm_tradeoff	eer	proportion	NCT04556656	clinicaltrials_gov
harm-tradeoff-nct04556656	harm_tradeoff	risk_ratio	ratio	NCT04556656	clinicaltrials_gov
harm-tradeoff-nct04556656	harm_tradeoff	odds_ratio	ratio	NCT04556656	clinicaltrials_gov
harm-tradeoff-nct04556656	harm_tradeoff	absolute_risk_increase	proportion	NCT04556656	clinicaltrials_gov
harm-tradeoff-nct04556656	harm_tradeoff	number_needed_to_harm	people	NCT04556656	clinicaltrials_gov
harm-tradeoff-nct04607668	harm_tradeoff	cer	proportion	NCT04607668	clinicaltrials_gov
harm-tradeoff-nct04607668	harm_tradeoff	eer	proportion	NCT04607668	clinicaltrials_gov
harm-tradeoff-nct04607668	harm_tradeoff	risk_ratio	ratio	NCT04607668	clinicaltrials_gov
harm-tradeoff-nct04607668	harm_tradeoff	odds_ratio	ratio	NCT04607668	clinicaltrials_gov
harm-tradeoff-nct04607668	harm_tradeoff	absolute_risk_increase	proportion	NCT04607668	clinicaltrials_gov
harm-tradeoff-nct04607668	harm_tradeoff	number_needed_to_harm	people	NCT04607668	clinicaltrials_gov
harm-tradeoff-nct04615923	harm_tradeoff	cer	proportion	NCT04615923	clinicaltrials_gov
harm-tradeoff-nct04615923	harm_tradeoff	eer	proportion	NCT04615923	clinicaltrials_gov
harm-tradeoff-nct04615923	harm_tradeoff	risk_ratio	ratio	NCT04615923	clinicaltrials_gov
harm-tradeoff-nct04615923	harm_tradeoff	odds_ratio	ratio	NCT04615923	clinicaltrials_gov
harm-tradeoff-nct04615923	harm_tradeoff	absolute_risk_increase	proportion	NCT04615923	clinicaltrials_gov
harm-tradeoff-nct04615923	harm_tradeoff	number_needed_to_harm	people	NCT04615923	clinicaltrials_gov
harm-tradeoff-nct04615949	harm_tradeoff	cer	proportion	NCT04615949	clinicaltrials_gov
harm-tradeoff-nct04615949	harm_tradeoff	eer	proportion	NCT04615949	clinicaltrials_gov
harm-tradeoff-nct04615949	harm_tradeoff	risk_ratio	ratio	NCT04615949	clinicaltrials_gov
harm-tradeoff-nct04615949	harm_tradeoff	odds_ratio	ratio	NCT04615949	clinicaltrials_gov
harm-tradeoff-nct04615949	harm_tradeoff	absolute_risk_increase	proportion	NCT04615949	clinicaltrials_gov
harm-tradeoff-nct04615949	harm_tradeoff	number_needed_to_harm	people	NCT04615949	clinicaltrials_gov
harm-tradeoff-nct04620733	harm_tradeoff	cer	proportion	NCT04620733	clinicaltrials_gov
harm-tradeoff-nct04620733	harm_tradeoff	eer	proportion	NCT04620733	clinicaltrials_gov
harm-tradeoff-nct04620733	harm_tradeoff	risk_ratio	ratio	NCT04620733	clinicaltrials_gov
harm-tradeoff-nct04620733	harm_tradeoff	odds_ratio	ratio	NCT04620733	clinicaltrials_gov
harm-tradeoff-nct04620733	harm_tradeoff	absolute_risk_increase	proportion	NCT04620733	clinicaltrials_gov
harm-tradeoff-nct04620733	harm_tradeoff	number_needed_to_harm	people	NCT04620733	clinicaltrials_gov
harm-tradeoff-nct04633564	harm_tradeoff	cer	proportion	NCT04633564	clinicaltrials_gov
harm-tradeoff-nct04633564	harm_tradeoff	eer	proportion	NCT04633564	clinicaltrials_gov
harm-tradeoff-nct04633564	harm_tradeoff	risk_ratio	ratio	NCT04633564	clinicaltrials_gov
harm-tradeoff-nct04633564	harm_tradeoff	odds_ratio	ratio	NCT04633564	clinicaltrials_gov
harm-tradeoff-nct04633564	harm_tradeoff	absolute_risk_increase	proportion	NCT04633564	clinicaltrials_gov
harm-tradeoff-nct04633564	harm_tradeoff	number_needed_to_harm	people	NCT04633564	clinicaltrials_gov
harm-tradeoff-nct04642469	harm_tradeoff	cer	proportion	NCT04642469	clinicaltrials_gov
harm-tradeoff-nct04642469	harm_tradeoff	eer	proportion	NCT04642469	clinicaltrials_gov
harm-tradeoff-nct04642469	harm_tradeoff	risk_ratio	ratio	NCT04642469	clinicaltrials_gov
harm-tradeoff-nct04642469	harm_tradeoff	odds_ratio	ratio	NCT04642469	clinicaltrials_gov
harm-tradeoff-nct04642469	harm_tradeoff	absolute_risk_increase	proportion	NCT04642469	clinicaltrials_gov
harm-tradeoff-nct04642469	harm_tradeoff	number_needed_to_harm	people	NCT04642469	clinicaltrials_gov
harm-tradeoff-nct04650399	harm_tradeoff	cer	proportion	NCT04650399	clinicaltrials_gov
harm-tradeoff-nct04650399	harm_tradeoff	eer	proportion	NCT04650399	clinicaltrials_gov
harm-tradeoff-nct04650399	harm_tradeoff	risk_ratio	ratio	NCT04650399	clinicaltrials_gov
harm-tradeoff-nct04650399	harm_tradeoff	odds_ratio	ratio	NCT04650399	clinicaltrials_gov
harm-tradeoff-nct04650399	harm_tradeoff	absolute_risk_increase	proportion	NCT04650399	clinicaltrials_gov
harm-tradeoff-nct04650399	harm_tradeoff	number_needed_to_harm	people	NCT04650399	clinicaltrials_gov
harm-tradeoff-nct04666038	harm_tradeoff	cer	proportion	NCT04666038	clinicaltrials_gov
harm-tradeoff-nct04666038	harm_tradeoff	eer	proportion	NCT04666038	clinicaltrials_gov
harm-tradeoff-nct04666038	harm_tradeoff	risk_ratio	ratio	NCT04666038	clinicaltrials_gov
harm-tradeoff-nct04666038	harm_tradeoff	odds_ratio	ratio	NCT04666038	clinicaltrials_gov
harm-tradeoff-nct04666038	harm_tradeoff	absolute_risk_increase	proportion	NCT04666038	clinicaltrials_gov
harm-tradeoff-nct04666038	harm_tradeoff	number_needed_to_harm	people	NCT04666038	clinicaltrials_gov
harm-tradeoff-nct04688931	harm_tradeoff	cer	proportion	NCT04688931	clinicaltrials_gov
harm-tradeoff-nct04688931	harm_tradeoff	eer	proportion	NCT04688931	clinicaltrials_gov
harm-tradeoff-nct04688931	harm_tradeoff	risk_ratio	ratio	NCT04688931	clinicaltrials_gov
harm-tradeoff-nct04688931	harm_tradeoff	odds_ratio	ratio	NCT04688931	clinicaltrials_gov
harm-tradeoff-nct04688931	harm_tradeoff	absolute_risk_increase	proportion	NCT04688931	clinicaltrials_gov
harm-tradeoff-nct04688931	harm_tradeoff	number_needed_to_harm	people	NCT04688931	clinicaltrials_gov
harm-tradeoff-nct04693351	harm_tradeoff	cer	proportion	NCT04693351	clinicaltrials_gov
harm-tradeoff-nct04693351	harm_tradeoff	eer	proportion	NCT04693351	clinicaltrials_gov
harm-tradeoff-nct04693351	harm_tradeoff	risk_ratio	ratio	NCT04693351	clinicaltrials_gov
harm-tradeoff-nct04693351	harm_tradeoff	odds_ratio	ratio	NCT04693351	clinicaltrials_gov
harm-tradeoff-nct04693351	harm_tradeoff	absolute_risk_increase	proportion	NCT04693351	clinicaltrials_gov
harm-tradeoff-nct04693351	harm_tradeoff	number_needed_to_harm	people	NCT04693351	clinicaltrials_gov
harm-tradeoff-nct04704869	harm_tradeoff	cer	proportion	NCT04704869	clinicaltrials_gov
harm-tradeoff-nct04704869	harm_tradeoff	eer	proportion	NCT04704869	clinicaltrials_gov
harm-tradeoff-nct04704869	harm_tradeoff	risk_ratio	ratio	NCT04704869	clinicaltrials_gov
harm-tradeoff-nct04704869	harm_tradeoff	odds_ratio	ratio	NCT04704869	clinicaltrials_gov
harm-tradeoff-nct04704869	harm_tradeoff	absolute_risk_increase	proportion	NCT04704869	clinicaltrials_gov
harm-tradeoff-nct04704869	harm_tradeoff	number_needed_to_harm	people	NCT04704869	clinicaltrials_gov
harm-tradeoff-nct04707391	harm_tradeoff	cer	proportion	NCT04707391	clinicaltrials_gov
harm-tradeoff-nct04707391	harm_tradeoff	eer	proportion	NCT04707391	clinicaltrials_gov
harm-tradeoff-nct04707391	harm_tradeoff	risk_ratio	ratio	NCT04707391	clinicaltrials_gov
harm-tradeoff-nct04707391	harm_tradeoff	odds_ratio	ratio	NCT04707391	clinicaltrials_gov
harm-tradeoff-nct04707391	harm_tradeoff	absolute_risk_increase	proportion	NCT04707391	clinicaltrials_gov
harm-tradeoff-nct04707391	harm_tradeoff	number_needed_to_harm	people	NCT04707391	clinicaltrials_gov
harm-tradeoff-nct04736199	harm_tradeoff	cer	proportion	NCT04736199	clinicaltrials_gov
harm-tradeoff-nct04736199	harm_tradeoff	eer	proportion	NCT04736199	clinicaltrials_gov
harm-tradeoff-nct04736199	harm_tradeoff	risk_ratio	ratio	NCT04736199	clinicaltrials_gov
harm-tradeoff-nct04736199	harm_tradeoff	odds_ratio	ratio	NCT04736199	clinicaltrials_gov
harm-tradeoff-nct04736199	harm_tradeoff	absolute_risk_increase	proportion	NCT04736199	clinicaltrials_gov
harm-tradeoff-nct04736199	harm_tradeoff	number_needed_to_harm	people	NCT04736199	clinicaltrials_gov
harm-tradeoff-nct04752566	harm_tradeoff	cer	proportion	NCT04752566	clinicaltrials_gov
harm-tradeoff-nct04752566	harm_tradeoff	eer	proportion	NCT04752566	clinicaltrials_gov
harm-tradeoff-nct04752566	harm_tradeoff	risk_ratio	ratio	NCT04752566	clinicaltrials_gov
harm-tradeoff-nct04752566	harm_tradeoff	odds_ratio	ratio	NCT04752566	clinicaltrials_gov
harm-tradeoff-nct04752566	harm_tradeoff	absolute_risk_increase	proportion	NCT04752566	clinicaltrials_gov
harm-tradeoff-nct04752566	harm_tradeoff	number_needed_to_harm	people	NCT04752566	clinicaltrials_gov
harm-tradeoff-nct04770532	harm_tradeoff	cer	proportion	NCT04770532	clinicaltrials_gov
harm-tradeoff-nct04770532	harm_tradeoff	eer	proportion	NCT04770532	clinicaltrials_gov
harm-tradeoff-nct04770532	harm_tradeoff	risk_ratio	ratio	NCT04770532	clinicaltrials_gov
harm-tradeoff-nct04770532	harm_tradeoff	odds_ratio	ratio	NCT04770532	clinicaltrials_gov
harm-tradeoff-nct04770532	harm_tradeoff	absolute_risk_increase	proportion	NCT04770532	clinicaltrials_gov
harm-tradeoff-nct04770532	harm_tradeoff	number_needed_to_harm	people	NCT04770532	clinicaltrials_gov
harm-tradeoff-nct04779242	harm_tradeoff	cer	proportion	NCT04779242	clinicaltrials_gov
harm-tradeoff-nct04779242	harm_tradeoff	eer	proportion	NCT04779242	clinicaltrials_gov
harm-tradeoff-nct04779242	harm_tradeoff	risk_ratio	ratio	NCT04779242	clinicaltrials_gov
harm-tradeoff-nct04779242	harm_tradeoff	odds_ratio	ratio	NCT04779242	clinicaltrials_gov
harm-tradeoff-nct04779242	harm_tradeoff	absolute_risk_increase	proportion	NCT04779242	clinicaltrials_gov
harm-tradeoff-nct04779242	harm_tradeoff	number_needed_to_harm	people	NCT04779242	clinicaltrials_gov
harm-tradeoff-nct04780581	harm_tradeoff	cer	proportion	NCT04780581	clinicaltrials_gov
harm-tradeoff-nct04780581	harm_tradeoff	eer	proportion	NCT04780581	clinicaltrials_gov
harm-tradeoff-nct04780581	harm_tradeoff	risk_ratio	ratio	NCT04780581	clinicaltrials_gov
harm-tradeoff-nct04780581	harm_tradeoff	odds_ratio	ratio	NCT04780581	clinicaltrials_gov
harm-tradeoff-nct04780581	harm_tradeoff	absolute_risk_increase	proportion	NCT04780581	clinicaltrials_gov
harm-tradeoff-nct04780581	harm_tradeoff	number_needed_to_harm	people	NCT04780581	clinicaltrials_gov
harm-tradeoff-nct04797780	harm_tradeoff	cer	proportion	NCT04797780	clinicaltrials_gov
harm-tradeoff-nct04797780	harm_tradeoff	eer	proportion	NCT04797780	clinicaltrials_gov
harm-tradeoff-nct04797780	harm_tradeoff	risk_ratio	ratio	NCT04797780	clinicaltrials_gov
harm-tradeoff-nct04797780	harm_tradeoff	odds_ratio	ratio	NCT04797780	clinicaltrials_gov
harm-tradeoff-nct04797780	harm_tradeoff	absolute_risk_increase	proportion	NCT04797780	clinicaltrials_gov
harm-tradeoff-nct04797780	harm_tradeoff	number_needed_to_harm	people	NCT04797780	clinicaltrials_gov
harm-tradeoff-nct04817189	harm_tradeoff	cer	proportion	NCT04817189	clinicaltrials_gov
harm-tradeoff-nct04817189	harm_tradeoff	eer	proportion	NCT04817189	clinicaltrials_gov
harm-tradeoff-nct04817189	harm_tradeoff	risk_ratio	ratio	NCT04817189	clinicaltrials_gov
harm-tradeoff-nct04817189	harm_tradeoff	odds_ratio	ratio	NCT04817189	clinicaltrials_gov
harm-tradeoff-nct04817189	harm_tradeoff	absolute_risk_increase	proportion	NCT04817189	clinicaltrials_gov
harm-tradeoff-nct04817189	harm_tradeoff	number_needed_to_harm	people	NCT04817189	clinicaltrials_gov
harm-tradeoff-nct04817332	harm_tradeoff	cer	proportion	NCT04817332	clinicaltrials_gov
harm-tradeoff-nct04817332	harm_tradeoff	eer	proportion	NCT04817332	clinicaltrials_gov
harm-tradeoff-nct04817332	harm_tradeoff	risk_ratio	ratio	NCT04817332	clinicaltrials_gov
harm-tradeoff-nct04817332	harm_tradeoff	odds_ratio	ratio	NCT04817332	clinicaltrials_gov
harm-tradeoff-nct04817332	harm_tradeoff	absolute_risk_increase	proportion	NCT04817332	clinicaltrials_gov
harm-tradeoff-nct04817332	harm_tradeoff	number_needed_to_harm	people	NCT04817332	clinicaltrials_gov
harm-tradeoff-nct04848480	harm_tradeoff	cer	proportion	NCT04848480	clinicaltrials_gov
harm-tradeoff-nct04848480	harm_tradeoff	eer	proportion	NCT04848480	clinicaltrials_gov
harm-tradeoff-nct04848480	harm_tradeoff	risk_ratio	ratio	NCT04848480	clinicaltrials_gov
harm-tradeoff-nct04848480	harm_tradeoff	odds_ratio	ratio	NCT04848480	clinicaltrials_gov
harm-tradeoff-nct04848480	harm_tradeoff	absolute_risk_increase	proportion	NCT04848480	clinicaltrials_gov
harm-tradeoff-nct04848480	harm_tradeoff	number_needed_to_harm	people	NCT04848480	clinicaltrials_gov
harm-tradeoff-nct04865289	harm_tradeoff	cer	proportion	NCT04865289	clinicaltrials_gov
harm-tradeoff-nct04865289	harm_tradeoff	eer	proportion	NCT04865289	clinicaltrials_gov
harm-tradeoff-nct04865289	harm_tradeoff	risk_ratio	ratio	NCT04865289	clinicaltrials_gov
harm-tradeoff-nct04865289	harm_tradeoff	odds_ratio	ratio	NCT04865289	clinicaltrials_gov
harm-tradeoff-nct04865289	harm_tradeoff	absolute_risk_increase	proportion	NCT04865289	clinicaltrials_gov
harm-tradeoff-nct04865289	harm_tradeoff	number_needed_to_harm	people	NCT04865289	clinicaltrials_gov
harm-tradeoff-nct04879368	harm_tradeoff	cer	proportion	NCT04879368	clinicaltrials_gov
harm-tradeoff-nct04879368	harm_tradeoff	eer	proportion	NCT04879368	clinicaltrials_gov
harm-tradeoff-nct04879368	harm_tradeoff	risk_ratio	ratio	NCT04879368	clinicaltrials_gov
harm-tradeoff-nct04879368	harm_tradeoff	odds_ratio	ratio	NCT04879368	clinicaltrials_gov
harm-tradeoff-nct04879368	harm_tradeoff	absolute_risk_increase	proportion	NCT04879368	clinicaltrials_gov
harm-tradeoff-nct04879368	harm_tradeoff	number_needed_to_harm	people	NCT04879368	clinicaltrials_gov
harm-tradeoff-nct04889118	harm_tradeoff	cer	proportion	NCT04889118	clinicaltrials_gov
harm-tradeoff-nct04889118	harm_tradeoff	eer	proportion	NCT04889118	clinicaltrials_gov
harm-tradeoff-nct04889118	harm_tradeoff	risk_ratio	ratio	NCT04889118	clinicaltrials_gov
harm-tradeoff-nct04889118	harm_tradeoff	odds_ratio	ratio	NCT04889118	clinicaltrials_gov
harm-tradeoff-nct04889118	harm_tradeoff	absolute_risk_increase	proportion	NCT04889118	clinicaltrials_gov
harm-tradeoff-nct04889118	harm_tradeoff	number_needed_to_harm	people	NCT04889118	clinicaltrials_gov
harm-tradeoff-nct04915729	harm_tradeoff	cer	proportion	NCT04915729	clinicaltrials_gov
harm-tradeoff-nct04915729	harm_tradeoff	eer	proportion	NCT04915729	clinicaltrials_gov
harm-tradeoff-nct04915729	harm_tradeoff	risk_ratio	ratio	NCT04915729	clinicaltrials_gov
harm-tradeoff-nct04915729	harm_tradeoff	odds_ratio	ratio	NCT04915729	clinicaltrials_gov
harm-tradeoff-nct04915729	harm_tradeoff	absolute_risk_increase	proportion	NCT04915729	clinicaltrials_gov
harm-tradeoff-nct04915729	harm_tradeoff	number_needed_to_harm	people	NCT04915729	clinicaltrials_gov
harm-tradeoff-nct04921358	harm_tradeoff	cer	proportion	NCT04921358	clinicaltrials_gov
harm-tradeoff-nct04921358	harm_tradeoff	eer	proportion	NCT04921358	clinicaltrials_gov
harm-tradeoff-nct04921358	harm_tradeoff	risk_ratio	ratio	NCT04921358	clinicaltrials_gov
harm-tradeoff-nct04921358	harm_tradeoff	odds_ratio	ratio	NCT04921358	clinicaltrials_gov
harm-tradeoff-nct04921358	harm_tradeoff	absolute_risk_increase	proportion	NCT04921358	clinicaltrials_gov
harm-tradeoff-nct04921358	harm_tradeoff	number_needed_to_harm	people	NCT04921358	clinicaltrials_gov
harm-tradeoff-nct04934670	harm_tradeoff	cer	proportion	NCT04934670	clinicaltrials_gov
harm-tradeoff-nct04934670	harm_tradeoff	eer	proportion	NCT04934670	clinicaltrials_gov
harm-tradeoff-nct04934670	harm_tradeoff	risk_ratio	ratio	NCT04934670	clinicaltrials_gov
harm-tradeoff-nct04934670	harm_tradeoff	odds_ratio	ratio	NCT04934670	clinicaltrials_gov
harm-tradeoff-nct04934670	harm_tradeoff	absolute_risk_increase	proportion	NCT04934670	clinicaltrials_gov
harm-tradeoff-nct04934670	harm_tradeoff	number_needed_to_harm	people	NCT04934670	clinicaltrials_gov
harm-tradeoff-nct04938427	harm_tradeoff	cer	proportion	NCT04938427	clinicaltrials_gov
harm-tradeoff-nct04938427	harm_tradeoff	eer	proportion	NCT04938427	clinicaltrials_gov
harm-tradeoff-nct04938427	harm_tradeoff	risk_ratio	ratio	NCT04938427	clinicaltrials_gov
harm-tradeoff-nct04938427	harm_tradeoff	odds_ratio	ratio	NCT04938427	clinicaltrials_gov
harm-tradeoff-nct04938427	harm_tradeoff	absolute_risk_increase	proportion	NCT04938427	clinicaltrials_gov
harm-tradeoff-nct04938427	harm_tradeoff	number_needed_to_harm	people	NCT04938427	clinicaltrials_gov
harm-tradeoff-nct04956692	harm_tradeoff	cer	proportion	NCT04956692	clinicaltrials_gov
harm-tradeoff-nct04956692	harm_tradeoff	eer	proportion	NCT04956692	clinicaltrials_gov
harm-tradeoff-nct04956692	harm_tradeoff	risk_ratio	ratio	NCT04956692	clinicaltrials_gov
harm-tradeoff-nct04956692	harm_tradeoff	odds_ratio	ratio	NCT04956692	clinicaltrials_gov
harm-tradeoff-nct04956692	harm_tradeoff	absolute_risk_increase	proportion	NCT04956692	clinicaltrials_gov
harm-tradeoff-nct04956692	harm_tradeoff	number_needed_to_harm	people	NCT04956692	clinicaltrials_gov
harm-tradeoff-nct04957212	harm_tradeoff	cer	proportion	NCT04957212	clinicaltrials_gov
harm-tradeoff-nct04957212	harm_tradeoff	eer	proportion	NCT04957212	clinicaltrials_gov
harm-tradeoff-nct04957212	harm_tradeoff	risk_ratio	ratio	NCT04957212	clinicaltrials_gov
harm-tradeoff-nct04957212	harm_tradeoff	odds_ratio	ratio	NCT04957212	clinicaltrials_gov
harm-tradeoff-nct04957212	harm_tradeoff	absolute_risk_increase	proportion	NCT04957212	clinicaltrials_gov
harm-tradeoff-nct04957212	harm_tradeoff	number_needed_to_harm	people	NCT04957212	clinicaltrials_gov
harm-tradeoff-nct05064059	harm_tradeoff	cer	proportion	NCT05064059	clinicaltrials_gov
harm-tradeoff-nct05064059	harm_tradeoff	eer	proportion	NCT05064059	clinicaltrials_gov
harm-tradeoff-nct05064059	harm_tradeoff	risk_ratio	ratio	NCT05064059	clinicaltrials_gov
harm-tradeoff-nct05064059	harm_tradeoff	odds_ratio	ratio	NCT05064059	clinicaltrials_gov
harm-tradeoff-nct05064059	harm_tradeoff	absolute_risk_increase	proportion	NCT05064059	clinicaltrials_gov
harm-tradeoff-nct05064059	harm_tradeoff	number_needed_to_harm	people	NCT05064059	clinicaltrials_gov
harm-tradeoff-nct05079230	harm_tradeoff	cer	proportion	NCT05079230	clinicaltrials_gov
harm-tradeoff-nct05079230	harm_tradeoff	eer	proportion	NCT05079230	clinicaltrials_gov
harm-tradeoff-nct05079230	harm_tradeoff	risk_ratio	ratio	NCT05079230	clinicaltrials_gov
harm-tradeoff-nct05079230	harm_tradeoff	odds_ratio	ratio	NCT05079230	clinicaltrials_gov
harm-tradeoff-nct05079230	harm_tradeoff	absolute_risk_increase	proportion	NCT05079230	clinicaltrials_gov
harm-tradeoff-nct05079230	harm_tradeoff	number_needed_to_harm	people	NCT05079230	clinicaltrials_gov
harm-tradeoff-nct05116189	harm_tradeoff	cer	proportion	NCT05116189	clinicaltrials_gov
harm-tradeoff-nct05116189	harm_tradeoff	eer	proportion	NCT05116189	clinicaltrials_gov
harm-tradeoff-nct05116189	harm_tradeoff	risk_ratio	ratio	NCT05116189	clinicaltrials_gov
harm-tradeoff-nct05116189	harm_tradeoff	odds_ratio	ratio	NCT05116189	clinicaltrials_gov
harm-tradeoff-nct05116189	harm_tradeoff	absolute_risk_increase	proportion	NCT05116189	clinicaltrials_gov
harm-tradeoff-nct05116189	harm_tradeoff	number_needed_to_harm	people	NCT05116189	clinicaltrials_gov
harm-tradeoff-nct05136885	harm_tradeoff	cer	proportion	NCT05136885	clinicaltrials_gov
harm-tradeoff-nct05136885	harm_tradeoff	eer	proportion	NCT05136885	clinicaltrials_gov
harm-tradeoff-nct05136885	harm_tradeoff	risk_ratio	ratio	NCT05136885	clinicaltrials_gov
harm-tradeoff-nct05136885	harm_tradeoff	odds_ratio	ratio	NCT05136885	clinicaltrials_gov
harm-tradeoff-nct05136885	harm_tradeoff	absolute_risk_increase	proportion	NCT05136885	clinicaltrials_gov
harm-tradeoff-nct05136885	harm_tradeoff	number_needed_to_harm	people	NCT05136885	clinicaltrials_gov
harm-tradeoff-nct05165485	harm_tradeoff	cer	proportion	NCT05165485	clinicaltrials_gov
harm-tradeoff-nct05165485	harm_tradeoff	eer	proportion	NCT05165485	clinicaltrials_gov
harm-tradeoff-nct05165485	harm_tradeoff	risk_ratio	ratio	NCT05165485	clinicaltrials_gov
harm-tradeoff-nct05165485	harm_tradeoff	odds_ratio	ratio	NCT05165485	clinicaltrials_gov
harm-tradeoff-nct05165485	harm_tradeoff	absolute_risk_increase	proportion	NCT05165485	clinicaltrials_gov
harm-tradeoff-nct05165485	harm_tradeoff	number_needed_to_harm	people	NCT05165485	clinicaltrials_gov
harm-tradeoff-nct05169567	harm_tradeoff	cer	proportion	NCT05169567	clinicaltrials_gov
harm-tradeoff-nct05169567	harm_tradeoff	eer	proportion	NCT05169567	clinicaltrials_gov
harm-tradeoff-nct05169567	harm_tradeoff	risk_ratio	ratio	NCT05169567	clinicaltrials_gov
harm-tradeoff-nct05169567	harm_tradeoff	odds_ratio	ratio	NCT05169567	clinicaltrials_gov
harm-tradeoff-nct05169567	harm_tradeoff	absolute_risk_increase	proportion	NCT05169567	clinicaltrials_gov
harm-tradeoff-nct05169567	harm_tradeoff	number_needed_to_harm	people	NCT05169567	clinicaltrials_gov
harm-tradeoff-nct05178810	harm_tradeoff	cer	proportion	NCT05178810	clinicaltrials_gov
harm-tradeoff-nct05178810	harm_tradeoff	eer	proportion	NCT05178810	clinicaltrials_gov
harm-tradeoff-nct05178810	harm_tradeoff	risk_ratio	ratio	NCT05178810	clinicaltrials_gov
harm-tradeoff-nct05178810	harm_tradeoff	odds_ratio	ratio	NCT05178810	clinicaltrials_gov
harm-tradeoff-nct05178810	harm_tradeoff	absolute_risk_increase	proportion	NCT05178810	clinicaltrials_gov
harm-tradeoff-nct05178810	harm_tradeoff	number_needed_to_harm	people	NCT05178810	clinicaltrials_gov
harm-tradeoff-nct05201079	harm_tradeoff	cer	proportion	NCT05201079	clinicaltrials_gov
harm-tradeoff-nct05201079	harm_tradeoff	eer	proportion	NCT05201079	clinicaltrials_gov
harm-tradeoff-nct05201079	harm_tradeoff	risk_ratio	ratio	NCT05201079	clinicaltrials_gov
harm-tradeoff-nct05201079	harm_tradeoff	odds_ratio	ratio	NCT05201079	clinicaltrials_gov
harm-tradeoff-nct05201079	harm_tradeoff	absolute_risk_increase	proportion	NCT05201079	clinicaltrials_gov
harm-tradeoff-nct05201079	harm_tradeoff	number_needed_to_harm	people	NCT05201079	clinicaltrials_gov
harm-tradeoff-nct05224141	harm_tradeoff	cer	proportion	NCT05224141	clinicaltrials_gov
harm-tradeoff-nct05224141	harm_tradeoff	eer	proportion	NCT05224141	clinicaltrials_gov
harm-tradeoff-nct05224141	harm_tradeoff	risk_ratio	ratio	NCT05224141	clinicaltrials_gov
harm-tradeoff-nct05224141	harm_tradeoff	odds_ratio	ratio	NCT05224141	clinicaltrials_gov
harm-tradeoff-nct05224141	harm_tradeoff	absolute_risk_increase	proportion	NCT05224141	clinicaltrials_gov
harm-tradeoff-nct05224141	harm_tradeoff	number_needed_to_harm	people	NCT05224141	clinicaltrials_gov
harm-tradeoff-nct05226598	harm_tradeoff	cer	proportion	NCT05226598	clinicaltrials_gov
harm-tradeoff-nct05226598	harm_tradeoff	eer	proportion	NCT05226598	clinicaltrials_gov
harm-tradeoff-nct05226598	harm_tradeoff	risk_ratio	ratio	NCT05226598	clinicaltrials_gov
harm-tradeoff-nct05226598	harm_tradeoff	odds_ratio	ratio	NCT05226598	clinicaltrials_gov
harm-tradeoff-nct05226598	harm_tradeoff	absolute_risk_increase	proportion	NCT05226598	clinicaltrials_gov
harm-tradeoff-nct05226598	harm_tradeoff	number_needed_to_harm	people	NCT05226598	clinicaltrials_gov
harm-tradeoff-nct05288166	harm_tradeoff	cer	proportion	NCT05288166	clinicaltrials_gov
harm-tradeoff-nct05288166	harm_tradeoff	eer	proportion	NCT05288166	clinicaltrials_gov
harm-tradeoff-nct05288166	harm_tradeoff	risk_ratio	ratio	NCT05288166	clinicaltrials_gov
harm-tradeoff-nct05288166	harm_tradeoff	odds_ratio	ratio	NCT05288166	clinicaltrials_gov
harm-tradeoff-nct05288166	harm_tradeoff	absolute_risk_increase	proportion	NCT05288166	clinicaltrials_gov
harm-tradeoff-nct05288166	harm_tradeoff	number_needed_to_harm	people	NCT05288166	clinicaltrials_gov
harm-tradeoff-nct05362058	harm_tradeoff	cer	proportion	NCT05362058	clinicaltrials_gov
harm-tradeoff-nct05362058	harm_tradeoff	eer	proportion	NCT05362058	clinicaltrials_gov
harm-tradeoff-nct05362058	harm_tradeoff	risk_ratio	ratio	NCT05362058	clinicaltrials_gov
harm-tradeoff-nct05362058	harm_tradeoff	odds_ratio	ratio	NCT05362058	clinicaltrials_gov
harm-tradeoff-nct05362058	harm_tradeoff	absolute_risk_increase	proportion	NCT05362058	clinicaltrials_gov
harm-tradeoff-nct05362058	harm_tradeoff	number_needed_to_harm	people	NCT05362058	clinicaltrials_gov
harm-tradeoff-nct05386550	harm_tradeoff	cer	proportion	NCT05386550	clinicaltrials_gov
harm-tradeoff-nct05386550	harm_tradeoff	eer	proportion	NCT05386550	clinicaltrials_gov
harm-tradeoff-nct05386550	harm_tradeoff	risk_ratio	ratio	NCT05386550	clinicaltrials_gov
harm-tradeoff-nct05386550	harm_tradeoff	odds_ratio	ratio	NCT05386550	clinicaltrials_gov
harm-tradeoff-nct05386550	harm_tradeoff	absolute_risk_increase	proportion	NCT05386550	clinicaltrials_gov
harm-tradeoff-nct05386550	harm_tradeoff	number_needed_to_harm	people	NCT05386550	clinicaltrials_gov
harm-tradeoff-nct05413369	harm_tradeoff	cer	proportion	NCT05413369	clinicaltrials_gov
harm-tradeoff-nct05413369	harm_tradeoff	eer	proportion	NCT05413369	clinicaltrials_gov
harm-tradeoff-nct05413369	harm_tradeoff	risk_ratio	ratio	NCT05413369	clinicaltrials_gov
harm-tradeoff-nct05413369	harm_tradeoff	odds_ratio	ratio	NCT05413369	clinicaltrials_gov
harm-tradeoff-nct05413369	harm_tradeoff	absolute_risk_increase	proportion	NCT05413369	clinicaltrials_gov
harm-tradeoff-nct05413369	harm_tradeoff	number_needed_to_harm	people	NCT05413369	clinicaltrials_gov
harm-tradeoff-nct05470387	harm_tradeoff	cer	proportion	NCT05470387	clinicaltrials_gov
harm-tradeoff-nct05470387	harm_tradeoff	eer	proportion	NCT05470387	clinicaltrials_gov
harm-tradeoff-nct05470387	harm_tradeoff	risk_ratio	ratio	NCT05470387	clinicaltrials_gov
harm-tradeoff-nct05470387	harm_tradeoff	odds_ratio	ratio	NCT05470387	clinicaltrials_gov
harm-tradeoff-nct05470387	harm_tradeoff	absolute_risk_increase	proportion	NCT05470387	clinicaltrials_gov
harm-tradeoff-nct05470387	harm_tradeoff	number_needed_to_harm	people	NCT05470387	clinicaltrials_gov
harm-tradeoff-nct05478174	harm_tradeoff	cer	proportion	NCT05478174	clinicaltrials_gov
harm-tradeoff-nct05478174	harm_tradeoff	eer	proportion	NCT05478174	clinicaltrials_gov
harm-tradeoff-nct05478174	harm_tradeoff	risk_ratio	ratio	NCT05478174	clinicaltrials_gov
harm-tradeoff-nct05478174	harm_tradeoff	odds_ratio	ratio	NCT05478174	clinicaltrials_gov
harm-tradeoff-nct05478174	harm_tradeoff	absolute_risk_increase	proportion	NCT05478174	clinicaltrials_gov
harm-tradeoff-nct05478174	harm_tradeoff	number_needed_to_harm	people	NCT05478174	clinicaltrials_gov
harm-tradeoff-nct05486416	harm_tradeoff	cer	proportion	NCT05486416	clinicaltrials_gov
harm-tradeoff-nct05486416	harm_tradeoff	eer	proportion	NCT05486416	clinicaltrials_gov
harm-tradeoff-nct05486416	harm_tradeoff	risk_ratio	ratio	NCT05486416	clinicaltrials_gov
harm-tradeoff-nct05486416	harm_tradeoff	odds_ratio	ratio	NCT05486416	clinicaltrials_gov
harm-tradeoff-nct05486416	harm_tradeoff	absolute_risk_increase	proportion	NCT05486416	clinicaltrials_gov
harm-tradeoff-nct05486416	harm_tradeoff	number_needed_to_harm	people	NCT05486416	clinicaltrials_gov
harm-tradeoff-nct05523323	harm_tradeoff	cer	proportion	NCT05523323	clinicaltrials_gov
harm-tradeoff-nct05523323	harm_tradeoff	eer	proportion	NCT05523323	clinicaltrials_gov
harm-tradeoff-nct05523323	harm_tradeoff	risk_ratio	ratio	NCT05523323	clinicaltrials_gov
harm-tradeoff-nct05523323	harm_tradeoff	odds_ratio	ratio	NCT05523323	clinicaltrials_gov
harm-tradeoff-nct05523323	harm_tradeoff	absolute_risk_increase	proportion	NCT05523323	clinicaltrials_gov
harm-tradeoff-nct05523323	harm_tradeoff	number_needed_to_harm	people	NCT05523323	clinicaltrials_gov
harm-tradeoff-nct05566639	harm_tradeoff	cer	proportion	NCT05566639	clinicaltrials_gov
harm-tradeoff-nct05566639	harm_tradeoff	eer	proportion	NCT05566639	clinicaltrials_gov
harm-tradeoff-nct05566639	harm_tradeoff	risk_ratio	ratio	NCT05566639	clinicaltrials_gov
harm-tradeoff-nct05566639	harm_tradeoff	odds_ratio	ratio	NCT05566639	clinicaltrials_gov
harm-tradeoff-nct05566639	harm_tradeoff	absolute_risk_increase	proportion	NCT05566639	clinicaltrials_gov
harm-tradeoff-nct05566639	harm_tradeoff	number_needed_to_harm	people	NCT05566639	clinicaltrials_gov
harm-tradeoff-nct05568888	harm_tradeoff	cer	proportion	NCT05568888	clinicaltrials_gov
harm-tradeoff-nct05568888	harm_tradeoff	eer	proportion	NCT05568888	clinicaltrials_gov
harm-tradeoff-nct05568888	harm_tradeoff	risk_ratio	ratio	NCT05568888	clinicaltrials_gov
harm-tradeoff-nct05568888	harm_tradeoff	odds_ratio	ratio	NCT05568888	clinicaltrials_gov
harm-tradeoff-nct05568888	harm_tradeoff	absolute_risk_increase	proportion	NCT05568888	clinicaltrials_gov
harm-tradeoff-nct05568888	harm_tradeoff	number_needed_to_harm	people	NCT05568888	clinicaltrials_gov
harm-tradeoff-nct05593770	harm_tradeoff	cer	proportion	NCT05593770	clinicaltrials_gov
harm-tradeoff-nct05593770	harm_tradeoff	eer	proportion	NCT05593770	clinicaltrials_gov
harm-tradeoff-nct05593770	harm_tradeoff	risk_ratio	ratio	NCT05593770	clinicaltrials_gov
harm-tradeoff-nct05593770	harm_tradeoff	odds_ratio	ratio	NCT05593770	clinicaltrials_gov
harm-tradeoff-nct05593770	harm_tradeoff	absolute_risk_increase	proportion	NCT05593770	clinicaltrials_gov
harm-tradeoff-nct05593770	harm_tradeoff	number_needed_to_harm	people	NCT05593770	clinicaltrials_gov
harm-tradeoff-nct05665595	harm_tradeoff	cer	proportion	NCT05665595	clinicaltrials_gov
harm-tradeoff-nct05665595	harm_tradeoff	eer	proportion	NCT05665595	clinicaltrials_gov
harm-tradeoff-nct05665595	harm_tradeoff	risk_ratio	ratio	NCT05665595	clinicaltrials_gov
harm-tradeoff-nct05665595	harm_tradeoff	odds_ratio	ratio	NCT05665595	clinicaltrials_gov
harm-tradeoff-nct05665595	harm_tradeoff	absolute_risk_increase	proportion	NCT05665595	clinicaltrials_gov
harm-tradeoff-nct05665595	harm_tradeoff	number_needed_to_harm	people	NCT05665595	clinicaltrials_gov
harm-tradeoff-nct05780541	harm_tradeoff	cer	proportion	NCT05780541	clinicaltrials_gov
harm-tradeoff-nct05780541	harm_tradeoff	eer	proportion	NCT05780541	clinicaltrials_gov
harm-tradeoff-nct05780541	harm_tradeoff	risk_ratio	ratio	NCT05780541	clinicaltrials_gov
harm-tradeoff-nct05780541	harm_tradeoff	odds_ratio	ratio	NCT05780541	clinicaltrials_gov
harm-tradeoff-nct05780541	harm_tradeoff	absolute_risk_increase	proportion	NCT05780541	clinicaltrials_gov
harm-tradeoff-nct05780541	harm_tradeoff	number_needed_to_harm	people	NCT05780541	clinicaltrials_gov
harm-tradeoff-nct05801679	harm_tradeoff	cer	proportion	NCT05801679	clinicaltrials_gov
harm-tradeoff-nct05801679	harm_tradeoff	eer	proportion	NCT05801679	clinicaltrials_gov
harm-tradeoff-nct05801679	harm_tradeoff	risk_ratio	ratio	NCT05801679	clinicaltrials_gov
harm-tradeoff-nct05801679	harm_tradeoff	odds_ratio	ratio	NCT05801679	clinicaltrials_gov
harm-tradeoff-nct05801679	harm_tradeoff	absolute_risk_increase	proportion	NCT05801679	clinicaltrials_gov
harm-tradeoff-nct05801679	harm_tradeoff	number_needed_to_harm	people	NCT05801679	clinicaltrials_gov
harm-tradeoff-nct05824767	harm_tradeoff	cer	proportion	NCT05824767	clinicaltrials_gov
harm-tradeoff-nct05824767	harm_tradeoff	eer	proportion	NCT05824767	clinicaltrials_gov
harm-tradeoff-nct05824767	harm_tradeoff	risk_ratio	ratio	NCT05824767	clinicaltrials_gov
harm-tradeoff-nct05824767	harm_tradeoff	odds_ratio	ratio	NCT05824767	clinicaltrials_gov
harm-tradeoff-nct05824767	harm_tradeoff	absolute_risk_increase	proportion	NCT05824767	clinicaltrials_gov
harm-tradeoff-nct05824767	harm_tradeoff	number_needed_to_harm	people	NCT05824767	clinicaltrials_gov
harm-tradeoff-nct05894577	harm_tradeoff	cer	proportion	NCT05894577	clinicaltrials_gov
harm-tradeoff-nct05894577	harm_tradeoff	eer	proportion	NCT05894577	clinicaltrials_gov
harm-tradeoff-nct05894577	harm_tradeoff	risk_ratio	ratio	NCT05894577	clinicaltrials_gov
harm-tradeoff-nct05894577	harm_tradeoff	odds_ratio	ratio	NCT05894577	clinicaltrials_gov
harm-tradeoff-nct05894577	harm_tradeoff	absolute_risk_increase	proportion	NCT05894577	clinicaltrials_gov
harm-tradeoff-nct05894577	harm_tradeoff	number_needed_to_harm	people	NCT05894577	clinicaltrials_gov
harm-tradeoff-nct05966090	harm_tradeoff	cer	proportion	NCT05966090	clinicaltrials_gov
harm-tradeoff-nct05966090	harm_tradeoff	eer	proportion	NCT05966090	clinicaltrials_gov
harm-tradeoff-nct05966090	harm_tradeoff	risk_ratio	ratio	NCT05966090	clinicaltrials_gov
harm-tradeoff-nct05966090	harm_tradeoff	odds_ratio	ratio	NCT05966090	clinicaltrials_gov
harm-tradeoff-nct05966090	harm_tradeoff	absolute_risk_increase	proportion	NCT05966090	clinicaltrials_gov
harm-tradeoff-nct05966090	harm_tradeoff	number_needed_to_harm	people	NCT05966090	clinicaltrials_gov
harm-tradeoff-nct05973006	harm_tradeoff	cer	proportion	NCT05973006	clinicaltrials_gov
harm-tradeoff-nct05973006	harm_tradeoff	eer	proportion	NCT05973006	clinicaltrials_gov
harm-tradeoff-nct05973006	harm_tradeoff	risk_ratio	ratio	NCT05973006	clinicaltrials_gov
harm-tradeoff-nct05973006	harm_tradeoff	odds_ratio	ratio	NCT05973006	clinicaltrials_gov
harm-tradeoff-nct05973006	harm_tradeoff	absolute_risk_increase	proportion	NCT05973006	clinicaltrials_gov
harm-tradeoff-nct05973006	harm_tradeoff	number_needed_to_harm	people	NCT05973006	clinicaltrials_gov
harm-tradeoff-nct06025695	harm_tradeoff	cer	proportion	NCT06025695	clinicaltrials_gov
harm-tradeoff-nct06025695	harm_tradeoff	eer	proportion	NCT06025695	clinicaltrials_gov
harm-tradeoff-nct06025695	harm_tradeoff	risk_ratio	ratio	NCT06025695	clinicaltrials_gov
harm-tradeoff-nct06025695	harm_tradeoff	odds_ratio	ratio	NCT06025695	clinicaltrials_gov
harm-tradeoff-nct06025695	harm_tradeoff	absolute_risk_increase	proportion	NCT06025695	clinicaltrials_gov
harm-tradeoff-nct06025695	harm_tradeoff	number_needed_to_harm	people	NCT06025695	clinicaltrials_gov
harm-tradeoff-nct06042855	harm_tradeoff	cer	proportion	NCT06042855	clinicaltrials_gov
harm-tradeoff-nct06042855	harm_tradeoff	eer	proportion	NCT06042855	clinicaltrials_gov
harm-tradeoff-nct06042855	harm_tradeoff	risk_ratio	ratio	NCT06042855	clinicaltrials_gov
harm-tradeoff-nct06042855	harm_tradeoff	odds_ratio	ratio	NCT06042855	clinicaltrials_gov
harm-tradeoff-nct06042855	harm_tradeoff	absolute_risk_increase	proportion	NCT06042855	clinicaltrials_gov
harm-tradeoff-nct06042855	harm_tradeoff	number_needed_to_harm	people	NCT06042855	clinicaltrials_gov
harm-tradeoff-nct06059846	harm_tradeoff	cer	proportion	NCT06059846	clinicaltrials_gov
harm-tradeoff-nct06059846	harm_tradeoff	eer	proportion	NCT06059846	clinicaltrials_gov
harm-tradeoff-nct06059846	harm_tradeoff	risk_ratio	ratio	NCT06059846	clinicaltrials_gov
harm-tradeoff-nct06059846	harm_tradeoff	odds_ratio	ratio	NCT06059846	clinicaltrials_gov
harm-tradeoff-nct06059846	harm_tradeoff	absolute_risk_increase	proportion	NCT06059846	clinicaltrials_gov
harm-tradeoff-nct06059846	harm_tradeoff	number_needed_to_harm	people	NCT06059846	clinicaltrials_gov
harm-tradeoff-nct06135415	harm_tradeoff	cer	proportion	NCT06135415	clinicaltrials_gov
harm-tradeoff-nct06135415	harm_tradeoff	eer	proportion	NCT06135415	clinicaltrials_gov
harm-tradeoff-nct06135415	harm_tradeoff	risk_ratio	ratio	NCT06135415	clinicaltrials_gov
harm-tradeoff-nct06135415	harm_tradeoff	odds_ratio	ratio	NCT06135415	clinicaltrials_gov
harm-tradeoff-nct06135415	harm_tradeoff	absolute_risk_increase	proportion	NCT06135415	clinicaltrials_gov
harm-tradeoff-nct06135415	harm_tradeoff	number_needed_to_harm	people	NCT06135415	clinicaltrials_gov
harm-tradeoff-nct06212752	harm_tradeoff	cer	proportion	NCT06212752	clinicaltrials_gov
harm-tradeoff-nct06212752	harm_tradeoff	eer	proportion	NCT06212752	clinicaltrials_gov
harm-tradeoff-nct06212752	harm_tradeoff	risk_ratio	ratio	NCT06212752	clinicaltrials_gov
harm-tradeoff-nct06212752	harm_tradeoff	odds_ratio	ratio	NCT06212752	clinicaltrials_gov
harm-tradeoff-nct06212752	harm_tradeoff	absolute_risk_increase	proportion	NCT06212752	clinicaltrials_gov
harm-tradeoff-nct06212752	harm_tradeoff	number_needed_to_harm	people	NCT06212752	clinicaltrials_gov
harm-tradeoff-nct06331156	harm_tradeoff	cer	proportion	NCT06331156	clinicaltrials_gov
harm-tradeoff-nct06331156	harm_tradeoff	eer	proportion	NCT06331156	clinicaltrials_gov
harm-tradeoff-nct06331156	harm_tradeoff	risk_ratio	ratio	NCT06331156	clinicaltrials_gov
harm-tradeoff-nct06331156	harm_tradeoff	odds_ratio	ratio	NCT06331156	clinicaltrials_gov
harm-tradeoff-nct06331156	harm_tradeoff	absolute_risk_increase	proportion	NCT06331156	clinicaltrials_gov
harm-tradeoff-nct06331156	harm_tradeoff	number_needed_to_harm	people	NCT06331156	clinicaltrials_gov
harm-tradeoff-nct06374394	harm_tradeoff	cer	proportion	NCT06374394	clinicaltrials_gov
harm-tradeoff-nct06374394	harm_tradeoff	eer	proportion	NCT06374394	clinicaltrials_gov
harm-tradeoff-nct06374394	harm_tradeoff	risk_ratio	ratio	NCT06374394	clinicaltrials_gov
harm-tradeoff-nct06374394	harm_tradeoff	odds_ratio	ratio	NCT06374394	clinicaltrials_gov
harm-tradeoff-nct06374394	harm_tradeoff	absolute_risk_increase	proportion	NCT06374394	clinicaltrials_gov
harm-tradeoff-nct06374394	harm_tradeoff	number_needed_to_harm	people	NCT06374394	clinicaltrials_gov
harm-tradeoff-nct06437626	harm_tradeoff	cer	proportion	NCT06437626	clinicaltrials_gov
harm-tradeoff-nct06437626	harm_tradeoff	eer	proportion	NCT06437626	clinicaltrials_gov
harm-tradeoff-nct06437626	harm_tradeoff	risk_ratio	ratio	NCT06437626	clinicaltrials_gov
harm-tradeoff-nct06437626	harm_tradeoff	odds_ratio	ratio	NCT06437626	clinicaltrials_gov
harm-tradeoff-nct06437626	harm_tradeoff	absolute_risk_increase	proportion	NCT06437626	clinicaltrials_gov
harm-tradeoff-nct06437626	harm_tradeoff	number_needed_to_harm	people	NCT06437626	clinicaltrials_gov
harm-tradeoff-nct06729593	harm_tradeoff	cer	proportion	NCT06729593	clinicaltrials_gov
harm-tradeoff-nct06729593	harm_tradeoff	eer	proportion	NCT06729593	clinicaltrials_gov
harm-tradeoff-nct06729593	harm_tradeoff	risk_ratio	ratio	NCT06729593	clinicaltrials_gov
harm-tradeoff-nct06729593	harm_tradeoff	odds_ratio	ratio	NCT06729593	clinicaltrials_gov
harm-tradeoff-nct06729593	harm_tradeoff	absolute_risk_increase	proportion	NCT06729593	clinicaltrials_gov
harm-tradeoff-nct06729593	harm_tradeoff	number_needed_to_harm	people	NCT06729593	clinicaltrials_gov
harm-tradeoff-nct06729606	harm_tradeoff	cer	proportion	NCT06729606	clinicaltrials_gov
harm-tradeoff-nct06729606	harm_tradeoff	eer	proportion	NCT06729606	clinicaltrials_gov
harm-tradeoff-nct06729606	harm_tradeoff	risk_ratio	ratio	NCT06729606	clinicaltrials_gov
harm-tradeoff-nct06729606	harm_tradeoff	odds_ratio	ratio	NCT06729606	clinicaltrials_gov
harm-tradeoff-nct06729606	harm_tradeoff	absolute_risk_increase	proportion	NCT06729606	clinicaltrials_gov
harm-tradeoff-nct06729606	harm_tradeoff	number_needed_to_harm	people	NCT06729606	clinicaltrials_gov
pop-bi63-dtpu-1999-illinois-diabetes	population_prognosis	mortality_count	deaths	nchs:1999:Diabetes	cdc_nchs
pop-bi63-dtpu-1999-illinois-diabetes	population_prognosis	mortality_rate	deaths per 100,000	nchs:1999:Diabetes	cdc_nchs
pop-bi63-dtpu-1999-illinois-stroke	population_prognosis	mortality_count	deaths	nchs:1999:Stroke	cdc_nchs
pop-bi63-dtpu-1999-illinois-stroke	population_prognosis	mortality_rate	deaths per 100,000	nchs:1999:Stroke	cdc_nchs
pop-bi63-dtpu-1999-iowa-all-causes	population_prognosis	mortality_count	deaths	nchs:1999:All causes	cdc_nchs
pop-bi63-dtpu-1999-iowa-all-causes	population_prognosis	mortality_rate	deaths per 100,000	nchs:1999:All causes	cdc_nchs
pop-bi63-dtpu-1999-new-hampshire-clrd	population_prognosis	mortality_count	deaths	nchs:1999:CLRD	cdc_nchs
pop-bi63-dtpu-1999-new-hampshire-clrd	population_prognosis	mortality_rate	deaths per 100,000	nchs:1999:CLRD	cdc_nchs
pop-bi63-dtpu-1999-new-hampshire-kidney-disease	population_prognosis	mortality_count	deaths	nchs:1999:Kidney disease	cdc_nchs
pop-bi63-dtpu-1999-new-hampshire-kidney-disease	population_prognosis	mortality_rate	deaths per 100,000	nchs:1999:Kidney disease	cdc_nchs
pop-bi63-dtpu-1999-north-carolina-alzheimer-s-disease	population_prognosis	mortality_count	deaths	nchs:1999:Alzheimer's disease	cdc_nchs
pop-bi63-dtpu-1999-north-carolina-alzheimer-s-disease	population_prognosis	mortality_rate	deaths per 100,000	nchs:1999:Alzheimer's disease	cdc_nchs
pop-bi63-dtpu-1999-tennessee-unintentional-injuries	population_prognosis	mortality_count	deaths	nchs:1999:Unintentional injuries	cdc_nchs
pop-bi63-dtpu-1999-tennessee-unintentional-injuries	population_prognosis	mortality_rate	deaths per 100,000	nchs:1999:Unintentional injuries	cdc_nchs
pop-bi63-dtpu-1999-west-virginia-heart-disease	population_prognosis	mortality_count	deaths	nchs:1999:Heart disease	cdc_nchs
pop-bi63-dtpu-1999-west-virginia-heart-disease	population_prognosis	mortality_rate	deaths per 100,000	nchs:1999:Heart disease	cdc_nchs
pop-bi63-dtpu-1999-west-virginia-suicide	population_prognosis	mortality_count	deaths	nchs:1999:Suicide	cdc_nchs
pop-bi63-dtpu-1999-west-virginia-suicide	population_prognosis	mortality_rate	deaths per 100,000	nchs:1999:Suicide	cdc_nchs
pop-bi63-dtpu-1999-wisconsin-cancer	population_prognosis	mortality_count	deaths	nchs:1999:Cancer	cdc_nchs
pop-bi63-dtpu-1999-wisconsin-cancer	population_prognosis	mortality_rate	deaths per 100,000	nchs:1999:Cancer	cdc_nchs
pop-bi63-dtpu-1999-wyoming-influenza-and-pneumonia	population_prognosis	mortality_count	deaths	nchs:1999:Influenza and pneumonia	cdc_nchs
pop-bi63-dtpu-1999-wyoming-influenza-and-pneumonia	population_prognosis	mortality_rate	deaths per 100,000	nchs:1999:Influenza and pneumonia	cdc_nchs
pop-bi63-dtpu-2000-arkansas-suicide	population_prognosis	mortality_count	deaths	nchs:2000:Suicide	cdc_nchs
pop-bi63-dtpu-2000-arkansas-suicide	population_prognosis	mortality_rate	deaths per 100,000	nchs:2000:Suicide	cdc_nchs
pop-bi63-dtpu-2000-colorado-all-causes	population_prognosis	mortality_count	deaths	nchs:2000:All causes	cdc_nchs
pop-bi63-dtpu-2000-colorado-all-causes	population_prognosis	mortality_rate	deaths per 100,000	nchs:2000:All causes	cdc_nchs
pop-bi63-dtpu-2000-illinois-heart-disease	population_prognosis	mortality_count	deaths	nchs:2000:Heart disease	cdc_nchs
pop-bi63-dtpu-2000-illinois-heart-disease	population_prognosis	mortality_rate	deaths per 100,000	nchs:2000:Heart disease	cdc_nchs
pop-bi63-dtpu-2000-iowa-kidney-disease	population_prognosis	mortality_count	deaths	nchs:2000:Kidney disease	cdc_nchs
pop-bi63-dtpu-2000-iowa-kidney-disease	population_prognosis	mortality_rate	deaths per 100,000	nchs:2000:Kidney disease	cdc_nchs
pop-bi63-dtpu-2000-mississippi-clrd	population_prognosis	mortality_count	deaths	nchs:2000:CLRD	cdc_nchs
pop-bi63-dtpu-2000-mississippi-clrd	population_prognosis	mortality_rate	deaths per 100,000	nchs:2000:CLRD	cdc_nchs
pop-bi63-dtpu-2000-oklahoma-alzheimer-s-disease	population_prognosis	mortality_count	deaths	nchs:2000:Alzheimer's disease	cdc_nchs
pop-bi63-dtpu-2000-oklahoma-alzheimer-s-disease	population_prognosis	mortality_rate	deaths per 100,000	nchs:2000:Alzheimer's disease	cdc_nchs
pop-bi63-dtpu-2000-south-carolina-cancer	population_prognosis	mortality_count	deaths	nchs:2000:Cancer	cdc_nchs
pop-bi63-dtpu-2000-south-carolina-cancer	population_prognosis	mortality_rate	deaths per 100,000	nchs:2000:Cancer	cdc_nchs
pop-bi63-dtpu-2000-tennessee-diabetes	population_prognosis	mortality_count	deaths	nchs:2000:Diabetes	cdc_nchs
pop-bi63-dtpu-2000-tennessee-diabetes	population_prognosis	mortality_rate	deaths per 100,000	nchs:2000:Diabetes	cdc_nchs
pop-bi63-dtpu-2000-tennessee-stroke	population_prognosis	mortality_count	deaths	nchs:2000:Stroke	cdc_nchs
pop-bi63-dtpu-2000-tennessee-stroke	population_prognosis	mortality_rate	deaths per 100,000	nchs:2000:Stroke	cdc_nchs
pop-bi63-dtpu-2000-tennessee-unintentional-injuries	population_prognosis	mortality_count	deaths	nchs:2000:Unintentional injuries	cdc_nchs
pop-bi63-dtpu-2000-tennessee-unintentional-injuries	population_prognosis	mortality_rate	deaths per 100,000	nchs:2000:Unintentional injuries	cdc_nchs
pop-bi63-dtpu-2000-wyoming-influenza-and-pneumonia	population_prognosis	mortality_count	deaths	nchs:2000:Influenza and pneumonia	cdc_nchs
pop-bi63-dtpu-2000-wyoming-influenza-and-pneumonia	population_prognosis	mortality_rate	deaths per 100,000	nchs:2000:Influenza and pneumonia	cdc_nchs
pop-bi63-dtpu-2001-alaska-heart-disease	population_prognosis	mortality_count	deaths	nchs:2001:Heart disease	cdc_nchs
pop-bi63-dtpu-2001-alaska-heart-disease	population_prognosis	mortality_rate	deaths per 100,000	nchs:2001:Heart disease	cdc_nchs
pop-bi63-dtpu-2001-arizona-cancer	population_prognosis	mortality_count	deaths	nchs:2001:Cancer	cdc_nchs
pop-bi63-dtpu-2001-arizona-cancer	population_prognosis	mortality_rate	deaths per 100,000	nchs:2001:Cancer	cdc_nchs
pop-bi63-dtpu-2001-colorado-clrd	population_prognosis	mortality_count	deaths	nchs:2001:CLRD	cdc_nchs
pop-bi63-dtpu-2001-colorado-clrd	population_prognosis	mortality_rate	deaths per 100,000	nchs:2001:CLRD	cdc_nchs
pop-bi63-dtpu-2001-hawaii-diabetes	population_prognosis	mortality_count	deaths	nchs:2001:Diabetes	cdc_nchs
pop-bi63-dtpu-2001-hawaii-diabetes	population_prognosis	mortality_rate	deaths per 100,000	nchs:2001:Diabetes	cdc_nchs
pop-bi63-dtpu-2001-idaho-stroke	population_prognosis	mortality_count	deaths	nchs:2001:Stroke	cdc_nchs
pop-bi63-dtpu-2001-idaho-stroke	population_prognosis	mortality_rate	deaths per 100,000	nchs:2001:Stroke	cdc_nchs
pop-bi63-dtpu-2001-illinois-influenza-and-pneumonia	population_prognosis	mortality_count	deaths	nchs:2001:Influenza and pneumonia	cdc_nchs
pop-bi63-dtpu-2001-illinois-influenza-and-pneumonia	population_prognosis	mortality_rate	deaths per 100,000	nchs:2001:Influenza and pneumonia	cdc_nchs
pop-bi63-dtpu-2001-louisiana-suicide	population_prognosis	mortality_count	deaths	nchs:2001:Suicide	cdc_nchs
pop-bi63-dtpu-2001-louisiana-suicide	population_prognosis	mortality_rate	deaths per 100,000	nchs:2001:Suicide	cdc_nchs
pop-bi63-dtpu-2001-massachusetts-unintentional-injuries	population_prognosis	mortality_count	deaths	nchs:2001:Unintentional injuries	cdc_nchs
pop-bi63-dtpu-2001-massachusetts-unintentional-injuries	population_prognosis	mortality_rate	deaths per 100,000	nchs:2001:Unintentional injuries	cdc_nchs
pop-bi63-dtpu-2001-minnesota-kidney-disease	population_prognosis	mortality_count	deaths	nchs:2001:Kidney disease	cdc_nchs
pop-bi63-dtpu-2001-minnesota-kidney-disease	population_prognosis	mortality_rate	deaths per 100,000	nchs:2001:Kidney disease	cdc_nchs
pop-bi63-dtpu-2001-new-jersey-all-causes	population_prognosis	mortality_count	deaths	nchs:2001:All causes	cdc_nchs
pop-bi63-dtpu-2001-new-jersey-all-causes	population_prognosis	mortality_rate	deaths per 100,000	nchs:2001:All causes	cdc_nchs
pop-bi63-dtpu-2001-washington-alzheimer-s-disease	population_prognosis	mortality_count	deaths	nchs:2001:Alzheimer's disease	cdc_nchs
pop-bi63-dtpu-2001-washington-alzheimer-s-disease	population_prognosis	mortality_rate	deaths per 100,000	nchs:2001:Alzheimer's disease	cdc_nchs
pop-bi63-dtpu-2002-california-influenza-and-pneumonia	population_prognosis	mortality_count	deaths	nchs:2002:Influenza and pneumonia	cdc_nchs
pop-bi63-dtpu-2002-california-influenza-and-pneumonia	population_prognosis	mortality_rate	deaths per 100,000	nchs:2002:Influenza and pneumonia	cdc_nchs
pop-bi63-dtpu-2002-california-stroke	population_prognosis	mortality_count	deaths	nchs:2002:Stroke	cdc_nchs
pop-bi63-dtpu-2002-california-stroke	population_prognosis	mortality_rate	deaths per 100,000	nchs:2002:Stroke	cdc_nchs
pop-bi63-dtpu-2002-colorado-clrd	population_prognosis	mortality_count	deaths	nchs:2002:CLRD	cdc_nchs
pop-bi63-dtpu-2002-colorado-clrd	population_prognosis	mortality_rate	deaths per 100,000	nchs:2002:CLRD	cdc_nchs
pop-bi63-dtpu-2002-delaware-cancer	population_prognosis	mortality_count	deaths	nchs:2002:Cancer	cdc_nchs
pop-bi63-dtpu-2002-delaware-cancer	population_prognosis	mortality_rate	deaths per 100,000	nchs:2002:Cancer	cdc_nchs
pop-bi63-dtpu-2002-massachusetts-alzheimer-s-disease	population_prognosis	mortality_count	deaths	nchs:2002:Alzheimer's disease	cdc_nchs
pop-bi63-dtpu-2002-massachusetts-alzheimer-s-disease	population_prognosis	mortality_rate	deaths per 100,000	nchs:2002:Alzheimer's disease	cdc_nchs
pop-bi63-dtpu-2002-missouri-diabetes	population_prognosis	mortality_count	deaths	nchs:2002:Diabetes	cdc_nchs
pop-bi63-dtpu-2002-missouri-diabetes	population_prognosis	mortality_rate	deaths per 100,000	nchs:2002:Diabetes	cdc_nchs
pop-bi63-dtpu-2002-new-hampshire-kidney-disease	population_prognosis	mortality_count	deaths	nchs:2002:Kidney disease	cdc_nchs
pop-bi63-dtpu-2002-new-hampshire-kidney-disease	population_prognosis	mortality_rate	deaths per 100,000	nchs:2002:Kidney disease	cdc_nchs
pop-bi63-dtpu-2002-new-mexico-suicide	population_prognosis	mortality_count	deaths	nchs:2002:Suicide	cdc_nchs
pop-bi63-dtpu-2002-new-mexico-suicide	population_prognosis	mortality_rate	deaths per 100,000	nchs:2002:Suicide	cdc_nchs
pop-bi63-dtpu-2002-vermont-unintentional-injuries	population_prognosis	mortality_count	deaths	nchs:2002:Unintentional injuries	cdc_nchs
pop-bi63-dtpu-2002-vermont-unintentional-injuries	population_prognosis	mortality_rate	deaths per 100,000	nchs:2002:Unintentional injuries	cdc_nchs
pop-bi63-dtpu-2002-west-virginia-all-causes	population_prognosis	mortality_count	deaths	nchs:2002:All causes	cdc_nchs
pop-bi63-dtpu-2002-west-virginia-all-causes	population_prognosis	mortality_rate	deaths per 100,000	nchs:2002:All causes	cdc_nchs
pop-bi63-dtpu-2002-west-virginia-heart-disease	population_prognosis	mortality_count	deaths	nchs:2002:Heart disease	cdc_nchs
pop-bi63-dtpu-2002-west-virginia-heart-disease	population_prognosis	mortality_rate	deaths per 100,000	nchs:2002:Heart disease	cdc_nchs
pop-bi63-dtpu-2003-arizona-all-causes	population_prognosis	mortality_count	deaths	nchs:2003:All causes	cdc_nchs
pop-bi63-dtpu-2003-arizona-all-causes	population_prognosis	mortality_rate	deaths per 100,000	nchs:2003:All causes	cdc_nchs
pop-bi63-dtpu-2003-colorado-alzheimer-s-disease	population_prognosis	mortality_count	deaths	nchs:2003:Alzheimer's disease	cdc_nchs
pop-bi63-dtpu-2003-colorado-alzheimer-s-disease	population_prognosis	mortality_rate	deaths per 100,000	nchs:2003:Alzheimer's disease	cdc_nchs
pop-bi63-dtpu-2003-colorado-diabetes	population_prognosis	mortality_count	deaths	nchs:2003:Diabetes	cdc_nchs
pop-bi63-dtpu-2003-colorado-diabetes	population_prognosis	mortality_rate	deaths per 100,000	nchs:2003:Diabetes	cdc_nchs
pop-bi63-dtpu-2003-district-of-columbia-cancer	population_prognosis	mortality_count	deaths	nchs:2003:Cancer	cdc_nchs
pop-bi63-dtpu-2003-district-of-columbia-cancer	population_prognosis	mortality_rate	deaths per 100,000	nchs:2003:Cancer	cdc_nchs
pop-bi63-dtpu-2003-district-of-columbia-heart-disease	population_prognosis	mortality_count	deaths	nchs:2003:Heart disease	cdc_nchs
pop-bi63-dtpu-2003-district-of-columbia-heart-disease	population_prognosis	mortality_rate	deaths per 100,000	nchs:2003:Heart disease	cdc_nchs
pop-bi63-dtpu-2003-kansas-influenza-and-pneumonia	population_prognosis	mortality_count	deaths	nchs:2003:Influenza and pneumonia	cdc_nchs
pop-bi63-dtpu-2003-kansas-influenza-and-pneumonia	population_prognosis	mortality_rate	deaths per 100,000	nchs:2003:Influenza and pneumonia	cdc_nchs
pop-bi63-dtpu-2003-oregon-stroke	population_prognosis	mortality_count	deaths	nchs:2003:Stroke	cdc_nchs
pop-bi63-dtpu-2003-oregon-stroke	population_prognosis	mortality_rate	deaths per 100,000	nchs:2003:Stroke	cdc_nchs
pop-bi63-dtpu-2003-rhode-island-unintentional-injuries	population_prognosis	mortality_count	deaths	nchs:2003:Unintentional injuries	cdc_nchs
pop-bi63-dtpu-2003-rhode-island-unintentional-injuries	population_prognosis	mortality_rate	deaths per 100,000	nchs:2003:Unintentional injuries	cdc_nchs
pop-bi63-dtpu-2003-south-carolina-suicide	population_prognosis	mortality_count	deaths	nchs:2003:Suicide	cdc_nchs
pop-bi63-dtpu-2003-south-carolina-suicide	population_prognosis	mortality_rate	deaths per 100,000	nchs:2003:Suicide	cdc_nchs
pop-bi63-dtpu-2003-south-dakota-kidney-disease	population_prognosis	mortality_count	deaths	nchs:2003:Kidney disease	cdc_nchs
pop-bi63-dtpu-2003-south-dakota-kidney-disease	population_prognosis	mortality_rate	deaths per 100,000	nchs:2003:Kidney disease	cdc_nchs
pop-bi63-dtpu-2003-utah-clrd	population_prognosis	mortality_count	deaths	nchs:2003:CLRD	cdc_nchs
pop-bi63-dtpu-2003-utah-clrd	population_prognosis	mortality_rate	deaths per 100,000	nchs:2003:CLRD	cdc_nchs
pop-bi63-dtpu-2004-alabama-heart-disease	population_prognosis	mortality_count	deaths	nchs:2004:Heart disease	cdc_nchs
pop-bi63-dtpu-2004-alabama-heart-disease	population_prognosis	mortality_rate	deaths per 100,000	nchs:2004:Heart disease	cdc_nchs
pop-bi63-dtpu-2004-arkansas-clrd	population_prognosis	mortality_count	deaths	nchs:2004:CLRD	cdc_nchs
pop-bi63-dtpu-2004-arkansas-clrd	population_prognosis	mortality_rate	deaths per 100,000	nchs:2004:CLRD	cdc_nchs
pop-bi63-dtpu-2004-arkansas-diabetes	population_prognosis	mortality_count	deaths	nchs:2004:Diabetes	cdc_nchs
pop-bi63-dtpu-2004-arkansas-diabetes	population_prognosis	mortality_rate	deaths per 100,000	nchs:2004:Diabetes	cdc_nchs
pop-bi63-dtpu-2004-delaware-all-causes	population_prognosis	mortality_count	deaths	nchs:2004:All causes	cdc_nchs
pop-bi63-dtpu-2004-delaware-all-causes	population_prognosis	mortality_rate	deaths per 100,000	nchs:2004:All causes	cdc_nchs
pop-bi63-dtpu-2004-delaware-suicide	population_prognosis	mortality_count	deaths	nchs:2004:Suicide	cdc_nchs
pop-bi63-dtpu-2004-delaware-suicide	population_prognosis	mortality_rate	deaths per 100,000	nchs:2004:Suicide	cdc_nchs
pop-bi63-dtpu-2004-illinois-stroke	population_prognosis	mortality_count	deaths	nchs:2004:Stroke	cdc_nchs
pop-bi63-dtpu-2004-illinois-stroke	population_prognosis	mortality_rate	deaths per 100,000	nchs:2004:Stroke	cdc_nchs
pop-bi63-dtpu-2004-ohio-unintentional-injuries	population_prognosis	mortality_count	deaths	nchs:2004:Unintentional injuries	cdc_nchs
pop-bi63-dtpu-2004-ohio-unintentional-injuries	population_prognosis	mortality_rate	deaths per 100,000	nchs:2004:Unintentional injuries	cdc_nchs
pop-bi63-dtpu-2004-south-dakota-influenza-and-pneumonia	population_prognosis	mortality_count	deaths	nchs:2004:Influenza and pneumonia	cdc_nchs
pop-bi63-dtpu-2004-south-dakota-influenza-and-pneumonia	population_prognosis	mortality_rate	deaths per 100,000	nchs:2004:Influenza and pneumonia	cdc_nchs
pop-bi63-dtpu-2004-utah-cancer	population_prognosis	mortality_count	deaths	nchs:2004:Cancer	cdc_nchs
pop-bi63-dtpu-2004-utah-cancer	population_prognosis	mortality_rate	deaths per 100,000	nchs:2004:Cancer	cdc_nchs
pop-bi63-dtpu-2004-vermont-alzheimer-s-disease	population_prognosis	mortality_count	deaths	nchs:2004:Alzheimer's disease	cdc_nchs
pop-bi63-dtpu-2004-vermont-alzheimer-s-disease	population_prognosis	mortality_rate	deaths per 100,000	nchs:2004:Alzheimer's disease	cdc_nchs
pop-bi63-dtpu-2004-wyoming-kidney-disease	population_prognosis	mortality_count	deaths	nchs:2004:Kidney disease	cdc_nchs
pop-bi63-dtpu-2004-wyoming-kidney-disease	population_prognosis	mortality_rate	deaths per 100,000	nchs:2004:Kidney disease	cdc_nchs
pop-bi63-dtpu-2005-alaska-diabetes	population_prognosis	mortality_count	deaths	nchs:2005:Diabetes	cdc_nchs
pop-bi63-dtpu-2005-alaska-diabetes	population_prognosis	mortality_rate	deaths per 100,000	nchs:2005:Diabetes	cdc_nchs
pop-bi63-dtpu-2005-colorado-cancer	population_prognosis	mortality_count	deaths	nchs:2005:Cancer	cdc_nchs
pop-bi63-dtpu-2005-colorado-cancer	population_prognosis	mortality_rate	deaths per 100,000	nchs:2005:Cancer	cdc_nchs
pop-bi63-dtpu-2005-hawaii-influenza-and-pneumonia	population_prognosis	mortality_count	deaths	nchs:2005:Influenza and pneumonia	cdc_nchs
pop-bi63-dtpu-2005-hawaii-influenza-and-pneumonia	population_prognosis	mortality_rate	deaths per 100,000	nchs:2005:Influenza and pneumonia	cdc_nchs
pop-bi63-dtpu-2005-iowa-heart-disease	population_prognosis	mortality_count	deaths	nchs:2005:Heart disease	cdc_nchs
pop-bi63-dtpu-2005-iowa-heart-disease	population_prognosis	mortality_rate	deaths per 100,000	nchs:2005:Heart disease	cdc_nchs
pop-bi63-dtpu-2005-kansas-all-causes	population_prognosis	mortality_count	deaths	nchs:2005:All causes	cdc_nchs
pop-bi63-dtpu-2005-kansas-all-causes	population_prognosis	mortality_rate	deaths per 100,000	nchs:2005:All causes	cdc_nchs
pop-bi63-dtpu-2005-nebraska-alzheimer-s-disease	population_prognosis	mortality_count	deaths	nchs:2005:Alzheimer's disease	cdc_nchs
pop-bi63-dtpu-2005-nebraska-alzheimer-s-disease	population_prognosis	mortality_rate	deaths per 100,000	nchs:2005:Alzheimer's disease	cdc_nchs
pop-bi63-dtpu-2005-new-york-stroke	population_prognosis	mortality_count	deaths	nchs:2005:Stroke	cdc_nchs
pop-bi63-dtpu-2005-new-york-stroke	population_prognosis	mortality_rate	deaths per 100,000	nchs:2005:Stroke	cdc_nchs
pop-bi63-dtpu-2005-ohio-unintentional-injuries	population_prognosis	mortality_count	deaths	nchs:2005:Unintentional injuries	cdc_nchs
pop-bi63-dtpu-2005-ohio-unintentional-injuries	population_prognosis	mortality_rate	deaths per 100,000	nchs:2005:Unintentional injuries	cdc_nchs
pop-bi63-dtpu-2005-pennsylvania-kidney-disease	population_prognosis	mortality_count	deaths	nchs:2005:Kidney disease	cdc_nchs
pop-bi63-dtpu-2005-pennsylvania-kidney-disease	population_prognosis	mortality_rate	deaths per 100,000	nchs:2005:Kidney disease	cdc_nchs
pop-bi63-dtpu-2005-south-carolina-clrd	population_prognosis	mortality_count	deaths	nchs:2005:CLRD	cdc_nchs
pop-bi63-dtpu-2005-south-carolina-clrd	population_prognosis	mortality_rate	deaths per 100,000	nchs:2005:CLRD	cdc_nchs
pop-bi63-dtpu-2005-wisconsin-suicide	population_prognosis	mortality_count	deaths	nchs:2005:Suicide	cdc_nchs
pop-bi63-dtpu-2005-wisconsin-suicide	population_prognosis	mortality_rate	deaths per 100,000	nchs:2005:Suicide	cdc_nchs
pop-bi63-dtpu-2006-california-influenza-and-pneumonia	population_prognosis	mortality_count	deaths	nchs:2006:Influenza and pneumonia	cdc_nchs
pop-bi63-dtpu-2006-california-influenza-and-pneumonia	population_prognosis	mortality_rate	deaths per 100,000	nchs:2006:Influenza and pneumonia	cdc_nchs
pop-bi63-dtpu-2006-georgia-unintentional-injuries	population_prognosis	mortality_count	deaths	nchs:2006:Unintentional injuries	cdc_nchs
pop-bi63-dtpu-2006-georgia-unintentional-injuries	population_prognosis	mortality_rate	deaths per 100,000	nchs:2006:Unintentional injuries	cdc_nchs
pop-bi63-dtpu-2006-indiana-stroke	population_prognosis	mortality_count	deaths	nchs:2006:Stroke	cdc_nchs
pop-bi63-dtpu-2006-indiana-stroke	population_prognosis	mortality_rate	deaths per 100,000	nchs:2006:Stroke	cdc_nchs
pop-bi63-dtpu-2006-iowa-cancer	population_prognosis	mortality_count	deaths	nchs:2006:Cancer	cdc_nchs
pop-bi63-dtpu-2006-iowa-cancer	population_prognosis	mortality_rate	deaths per 100,000	nchs:2006:Cancer	cdc_nchs
pop-bi63-dtpu-2006-new-jersey-alzheimer-s-disease	population_prognosis	mortality_count	deaths	nchs:2006:Alzheimer's disease	cdc_nchs
pop-bi63-dtpu-2006-new-jersey-alzheimer-s-disease	population_prognosis	mortality_rate	deaths per 100,000	nchs:2006:Alzheimer's disease	cdc_nchs
pop-bi63-dtpu-2006-new-mexico-diabetes	population_prognosis	mortality_count	deaths	nchs:2006:Diabetes	cdc_nchs
pop-bi63-dtpu-2006-new-mexico-diabetes	population_prognosis	mortality_rate	deaths per 100,000	nchs:2006:Diabetes	cdc_nchs
pop-bi63-dtpu-2006-ohio-clrd	population_prognosis	mortality_count	deaths	nchs:2006:CLRD	cdc_nchs
pop-bi63-dtpu-2006-ohio-clrd	population_prognosis	mortality_rate	deaths per 100,000	nchs:2006:CLRD	cdc_nchs
pop-bi63-dtpu-2006-south-dakota-all-causes	population_prognosis	mortality_count	deaths	nchs:2006:All causes	cdc_nchs
pop-bi63-dtpu-2006-south-dakota-all-causes	population_prognosis	mortality_rate	deaths per 100,000	nchs:2006:All causes	cdc_nchs
pop-bi63-dtpu-2006-vermont-heart-disease	population_prognosis	mortality_count	deaths	nchs:2006:Heart disease	cdc_nchs
pop-bi63-dtpu-2006-vermont-heart-disease	population_prognosis	mortality_rate	deaths per 100,000	nchs:2006:Heart disease	cdc_nchs
pop-bi63-dtpu-2006-virginia-kidney-disease	population_prognosis	mortality_count	deaths	nchs:2006:Kidney disease	cdc_nchs
pop-bi63-dtpu-2006-virginia-kidney-disease	population_prognosis	mortality_rate	deaths per 100,000	nchs:2006:Kidney disease	cdc_nchs
pop-bi63-dtpu-2006-wyoming-suicide	population_prognosis	mortality_count	deaths	nchs:2006:Suicide	cdc_nchs
pop-bi63-dtpu-2006-wyoming-suicide	population_prognosis	mortality_rate	deaths per 100,000	nchs:2006:Suicide	cdc_nchs
pop-bi63-dtpu-2007-alaska-unintentional-injuries	population_prognosis	mortality_count	deaths	nchs:2007:Unintentional injuries	cdc_nchs
pop-bi63-dtpu-2007-alaska-unintentional-injuries	population_prognosis	mortality_rate	deaths per 100,000	nchs:2007:Unintentional injuries	cdc_nchs
pop-bi63-dtpu-2007-arizona-cancer	population_prognosis	mortality_count	deaths	nchs:2007:Cancer	cdc_nchs
pop-bi63-dtpu-2007-arizona-cancer	population_prognosis	mortality_rate	deaths per 100,000	nchs:2007:Cancer	cdc_nchs
pop-bi63-dtpu-2007-california-all-causes	population_prognosis	mortality_count	deaths	nchs:2007:All causes	cdc_nchs
pop-bi63-dtpu-2007-california-all-causes	population_prognosis	mortality_rate	deaths per 100,000	nchs:2007:All causes	cdc_nchs
pop-bi63-dtpu-2007-california-heart-disease	population_prognosis	mortality_count	deaths	nchs:2007:Heart disease	cdc_nchs
pop-bi63-dtpu-2007-california-heart-disease	population_prognosis	mortality_rate	deaths per 100,000	nchs:2007:Heart disease	cdc_nchs
pop-bi63-dtpu-2007-colorado-suicide	population_prognosis	mortality_count	deaths	nchs:2007:Suicide	cdc_nchs
pop-bi63-dtpu-2007-colorado-suicide	population_prognosis	mortality_rate	deaths per 100,000	nchs:2007:Suicide	cdc_nchs
pop-bi63-dtpu-2007-louisiana-stroke	population_prognosis	mortality_count	deaths	nchs:2007:Stroke	cdc_nchs
pop-bi63-dtpu-2007-louisiana-stroke	population_prognosis	mortality_rate	deaths per 100,000	nchs:2007:Stroke	cdc_nchs
pop-bi63-dtpu-2007-maryland-kidney-disease	population_prognosis	mortality_count	deaths	nchs:2007:Kidney disease	cdc_nchs
pop-bi63-dtpu-2007-maryland-kidney-disease	population_prognosis	mortality_rate	deaths per 100,000	nchs:2007:Kidney disease	cdc_nchs
pop-bi63-dtpu-2007-new-mexico-clrd	population_prognosis	mortality_count	deaths	nchs:2007:CLRD	cdc_nchs
pop-bi63-dtpu-2007-new-mexico-clrd	population_prognosis	mortality_rate	deaths per 100,000	nchs:2007:CLRD	cdc_nchs
pop-bi63-dtpu-2007-new-york-influenza-and-pneumonia	population_prognosis	mortality_count	deaths	nchs:2007:Influenza and pneumonia	cdc_nchs
pop-bi63-dtpu-2007-new-york-influenza-and-pneumonia	population_prognosis	mortality_rate	deaths per 100,000	nchs:2007:Influenza and pneumonia	cdc_nchs
pop-bi63-dtpu-2007-rhode-island-diabetes	population_prognosis	mortality_count	deaths	nchs:2007:Diabetes	cdc_nchs
pop-bi63-dtpu-2007-rhode-island-diabetes	population_prognosis	mortality_rate	deaths per 100,000	nchs:2007:Diabetes	cdc_nchs
pop-bi63-dtpu-2007-south-dakota-alzheimer-s-disease	population_prognosis	mortality_count	deaths	nchs:2007:Alzheimer's disease	cdc_nchs
pop-bi63-dtpu-2007-south-dakota-alzheimer-s-disease	population_prognosis	mortality_rate	deaths per 100,000	nchs:2007:Alzheimer's disease	cdc_nchs
pop-bi63-dtpu-2008-alabama-all-causes	population_prognosis	mortality_count	deaths	nchs:2008:All causes	cdc_nchs
pop-bi63-dtpu-2008-alabama-all-causes	population_prognosis	mortality_rate	deaths per 100,000	nchs:2008:All causes	cdc_nchs
pop-nhanes-1999-2000-diabetes-diagnosis-female	population_prognosis	prevalence	proportion	nhanes:1999-2000	nhanes
pop-nhanes-1999-2000-diabetes-diagnosis-male	population_prognosis	prevalence	proportion	nhanes:1999-2000	nhanes
pop-nhanes-1999-2000-diabetes-diagnosis-participants-aged-20-to-39-years	population_prognosis	prevalence	proportion	nhanes:1999-2000	nhanes
pop-nhanes-1999-2000-diabetes-diagnosis-participants-aged-60-years-or-older	population_prognosis	prevalence	proportion	nhanes:1999-2000	nhanes
pop-nhanes-1999-2000-ever-smoked-100-cigarettes-female	population_prognosis	prevalence	proportion	nhanes:1999-2000	nhanes
pop-nhanes-1999-2000-ever-smoked-100-cigarettes-participants-aged-20-to-39-years	population_prognosis	prevalence	proportion	nhanes:1999-2000	nhanes
pop-nhanes-1999-2000-ever-smoked-100-cigarettes-participants-aged-40-to-59-years	population_prognosis	prevalence	proportion	nhanes:1999-2000	nhanes
pop-nhanes-1999-2000-ever-smoked-100-cigarettes-participants-aged-60-years-or-older	population_prognosis	prevalence	proportion	nhanes:1999-2000	nhanes
pop-nhanes-1999-2000-hypertension-diagnosis-all-eligible	population_prognosis	prevalence	proportion	nhanes:1999-2000	nhanes
pop-nhanes-1999-2000-hypertension-diagnosis-female	population_prognosis	prevalence	proportion	nhanes:1999-2000	nhanes
pop-nhanes-1999-2000-hypertension-diagnosis-male	population_prognosis	prevalence	proportion	nhanes:1999-2000	nhanes
pop-nhanes-1999-2000-hypertension-diagnosis-participants-aged-40-to-59-years	population_prognosis	prevalence	proportion	nhanes:1999-2000	nhanes
pop-nhanes-2001-2002-diabetes-diagnosis-all-eligible	population_prognosis	prevalence	proportion	nhanes:2001-2002	nhanes
pop-nhanes-2001-2002-diabetes-diagnosis-male	population_prognosis	prevalence	proportion	nhanes:2001-2002	nhanes
pop-nhanes-2001-2002-diabetes-diagnosis-participants-aged-20-to-39-years	population_prognosis	prevalence	proportion	nhanes:2001-2002	nhanes
pop-nhanes-2001-2002-diabetes-diagnosis-participants-aged-60-years-or-older	population_prognosis	prevalence	proportion	nhanes:2001-2002	nhanes
pop-nhanes-2001-2002-ever-smoked-100-cigarettes-female	population_prognosis	prevalence	proportion	nhanes:2001-2002	nhanes
pop-nhanes-2001-2002-ever-smoked-100-cigarettes-male	population_prognosis	prevalence	proportion	nhanes:2001-2002	nhanes
pop-nhanes-2001-2002-ever-smoked-100-cigarettes-participants-aged-20-to-39-years	population_prognosis	prevalence	proportion	nhanes:2001-2002	nhanes
pop-nhanes-2001-2002-ever-smoked-100-cigarettes-participants-aged-60-years-or-older	population_prognosis	prevalence	proportion	nhanes:2001-2002	nhanes
pop-nhanes-2001-2002-hypertension-diagnosis-all-eligible	population_prognosis	prevalence	proportion	nhanes:2001-2002	nhanes
pop-nhanes-2001-2002-hypertension-diagnosis-female	population_prognosis	prevalence	proportion	nhanes:2001-2002	nhanes
pop-nhanes-2001-2002-hypertension-diagnosis-participants-aged-40-to-59-years	population_prognosis	prevalence	proportion	nhanes:2001-2002	nhanes
pop-nhanes-2001-2002-hypertension-diagnosis-participants-aged-60-years-or-older	population_prognosis	prevalence	proportion	nhanes:2001-2002	nhanes
pop-nhanes-2003-2004-diabetes-diagnosis-all-eligible	population_prognosis	prevalence	proportion	nhanes:2003-2004	nhanes
pop-nhanes-2003-2004-diabetes-diagnosis-male	population_prognosis	prevalence	proportion	nhanes:2003-2004	nhanes
pop-nhanes-2003-2004-diabetes-diagnosis-participants-aged-40-to-59-years	population_prognosis	prevalence	proportion	nhanes:2003-2004	nhanes
pop-nhanes-2003-2004-diabetes-diagnosis-participants-aged-60-years-or-older	population_prognosis	prevalence	proportion	nhanes:2003-2004	nhanes
pop-nhanes-2003-2004-ever-smoked-100-cigarettes-female	population_prognosis	prevalence	proportion	nhanes:2003-2004	nhanes
pop-nhanes-2003-2004-ever-smoked-100-cigarettes-male	population_prognosis	prevalence	proportion	nhanes:2003-2004	nhanes
pop-nhanes-2003-2004-ever-smoked-100-cigarettes-participants-aged-20-to-39-years	population_prognosis	prevalence	proportion	nhanes:2003-2004	nhanes
pop-nhanes-2003-2004-ever-smoked-100-cigarettes-participants-aged-40-to-59-years	population_prognosis	prevalence	proportion	nhanes:2003-2004	nhanes
pop-nhanes-2003-2004-hypertension-diagnosis-all-eligible	population_prognosis	prevalence	proportion	nhanes:2003-2004	nhanes
pop-nhanes-2003-2004-hypertension-diagnosis-female	population_prognosis	prevalence	proportion	nhanes:2003-2004	nhanes
pop-nhanes-2003-2004-hypertension-diagnosis-participants-aged-40-to-59-years	population_prognosis	prevalence	proportion	nhanes:2003-2004	nhanes
pop-nhanes-2003-2004-hypertension-diagnosis-participants-aged-60-years-or-older	population_prognosis	prevalence	proportion	nhanes:2003-2004	nhanes
pop-nhanes-2005-2006-diabetes-diagnosis-all-eligible	population_prognosis	prevalence	proportion	nhanes:2005-2006	nhanes
pop-nhanes-2005-2006-diabetes-diagnosis-male	population_prognosis	prevalence	proportion	nhanes:2005-2006	nhanes
pop-nhanes-2005-2006-diabetes-diagnosis-participants-aged-20-to-39-years	population_prognosis	prevalence	proportion	nhanes:2005-2006	nhanes
pop-nhanes-2005-2006-diabetes-diagnosis-participants-aged-60-years-or-older	population_prognosis	prevalence	proportion	nhanes:2005-2006	nhanes
pop-nhanes-2005-2006-ever-smoked-100-cigarettes-all-eligible	population_prognosis	prevalence	proportion	nhanes:2005-2006	nhanes
pop-nhanes-2005-2006-ever-smoked-100-cigarettes-female	population_prognosis	prevalence	proportion	nhanes:2005-2006	nhanes
pop-nhanes-2005-2006-ever-smoked-100-cigarettes-participants-aged-40-to-59-years	population_prognosis	prevalence	proportion	nhanes:2005-2006	nhanes
pop-nhanes-2005-2006-hypertension-diagnosis-male	population_prognosis	prevalence	proportion	nhanes:2005-2006	nhanes
pop-nhanes-2005-2006-hypertension-diagnosis-participants-aged-20-to-39-years	population_prognosis	prevalence	proportion	nhanes:2005-2006	nhanes
pop-nhanes-2005-2006-hypertension-diagnosis-participants-aged-40-to-59-years	population_prognosis	prevalence	proportion	nhanes:2005-2006	nhanes
pop-nhanes-2007-2008-diabetes-diagnosis-all-eligible	population_prognosis	prevalence	proportion	nhanes:2007-2008	nhanes
pop-nhanes-2007-2008-diabetes-diagnosis-male	population_prognosis	prevalence	proportion	nhanes:2007-2008	nhanes
pop-nhanes-2007-2008-diabetes-diagnosis-participants-aged-60-years-or-older	population_prognosis	prevalence	proportion	nhanes:2007-2008	nhanes
pop-nhanes-2007-2008-ever-smoked-100-cigarettes-male	population_prognosis	prevalence	proportion	nhanes:2007-2008	nhanes
pop-nhanes-2007-2008-ever-smoked-100-cigarettes-participants-aged-20-to-39-years	population_prognosis	prevalence	proportion	nhanes:2007-2008	nhanes
pop-nhanes-2007-2008-ever-smoked-100-cigarettes-participants-aged-40-to-59-years	population_prognosis	prevalence	proportion	nhanes:2007-2008	nhanes
pop-nhanes-2007-2008-hypertension-diagnosis-male	population_prognosis	prevalence	proportion	nhanes:2007-2008	nhanes
pop-nhanes-2007-2008-hypertension-diagnosis-participants-aged-40-to-59-years	population_prognosis	prevalence	proportion	nhanes:2007-2008	nhanes
pop-nhanes-2007-2008-hypertension-diagnosis-participants-aged-60-years-or-older	population_prognosis	prevalence	proportion	nhanes:2007-2008	nhanes
pop-nhanes-2009-2010-diabetes-diagnosis-all-eligible	population_prognosis	prevalence	proportion	nhanes:2009-2010	nhanes
pop-nhanes-2009-2010-diabetes-diagnosis-participants-aged-20-to-39-years	population_prognosis	prevalence	proportion	nhanes:2009-2010	nhanes
pop-nhanes-2009-2010-diabetes-diagnosis-participants-aged-60-years-or-older	population_prognosis	prevalence	proportion	nhanes:2009-2010	nhanes
pop-nhanes-2009-2010-ever-smoked-100-cigarettes-all-eligible	population_prognosis	prevalence	proportion	nhanes:2009-2010	nhanes
pop-nhanes-2009-2010-ever-smoked-100-cigarettes-female	population_prognosis	prevalence	proportion	nhanes:2009-2010	nhanes
pop-nhanes-2009-2010-ever-smoked-100-cigarettes-participants-aged-60-years-or-older	population_prognosis	prevalence	proportion	nhanes:2009-2010	nhanes
pop-nhanes-2009-2010-hypertension-diagnosis-male	population_prognosis	prevalence	proportion	nhanes:2009-2010	nhanes
pop-nhanes-2009-2010-hypertension-diagnosis-participants-aged-20-to-39-years	population_prognosis	prevalence	proportion	nhanes:2009-2010	nhanes
pop-nhanes-2009-2010-hypertension-diagnosis-participants-aged-60-years-or-older	population_prognosis	prevalence	proportion	nhanes:2009-2010	nhanes
pop-nhanes-2011-2012-diabetes-diagnosis-all-eligible	population_prognosis	prevalence	proportion	nhanes:2011-2012	nhanes
pop-nhanes-2011-2012-diabetes-diagnosis-participants-aged-20-to-39-years	population_prognosis	prevalence	proportion	nhanes:2011-2012	nhanes
pop-nhanes-2011-2012-diabetes-diagnosis-participants-aged-60-years-or-older	population_prognosis	prevalence	proportion	nhanes:2011-2012	nhanes
pop-nhanes-2011-2012-ever-smoked-100-cigarettes-all-eligible	population_prognosis	prevalence	proportion	nhanes:2011-2012	nhanes
pop-nhanes-2011-2012-ever-smoked-100-cigarettes-female	population_prognosis	prevalence	proportion	nhanes:2011-2012	nhanes
pop-nhanes-2011-2012-ever-smoked-100-cigarettes-participants-aged-60-years-or-older	population_prognosis	prevalence	proportion	nhanes:2011-2012	nhanes
pop-nhanes-2011-2012-hypertension-diagnosis-female	population_prognosis	prevalence	proportion	nhanes:2011-2012	nhanes
pop-nhanes-2011-2012-hypertension-diagnosis-participants-aged-20-to-39-years	population_prognosis	prevalence	proportion	nhanes:2011-2012	nhanes
pop-nhanes-2011-2012-hypertension-diagnosis-participants-aged-60-years-or-older	population_prognosis	prevalence	proportion	nhanes:2011-2012	nhanes
pop-nhanes-2013-2014-diabetes-diagnosis-all-eligible	population_prognosis	prevalence	proportion	nhanes:2013-2014	nhanes
pop-nhanes-2013-2014-diabetes-diagnosis-male	population_prognosis	prevalence	proportion	nhanes:2013-2014	nhanes
pop-nhanes-2013-2014-diabetes-diagnosis-participants-aged-40-to-59-years	population_prognosis	prevalence	proportion	nhanes:2013-2014	nhanes
pop-nhanes-2013-2014-ever-smoked-100-cigarettes-all-eligible	population_prognosis	prevalence	proportion	nhanes:2013-2014	nhanes
pop-nhanes-2013-2014-ever-smoked-100-cigarettes-male	population_prognosis	prevalence	proportion	nhanes:2013-2014	nhanes
pop-nhanes-2013-2014-ever-smoked-100-cigarettes-participants-aged-20-to-39-years	population_prognosis	prevalence	proportion	nhanes:2013-2014	nhanes
pop-nhanes-2013-2014-hypertension-diagnosis-female	population_prognosis	prevalence	proportion	nhanes:2013-2014	nhanes
pop-nhanes-2013-2014-hypertension-diagnosis-male	population_prognosis	prevalence	proportion	nhanes:2013-2014	nhanes
pop-nhanes-2013-2014-hypertension-diagnosis-participants-aged-20-to-39-years	population_prognosis	prevalence	proportion	nhanes:2013-2014	nhanes
pop-nhanes-2015-2016-diabetes-diagnosis-all-eligible	population_prognosis	prevalence	proportion	nhanes:2015-2016	nhanes
pop-nhanes-2015-2016-diabetes-diagnosis-female	population_prognosis	prevalence	proportion	nhanes:2015-2016	nhanes
pop-nhanes-2015-2016-diabetes-diagnosis-participants-aged-40-to-59-years	population_prognosis	prevalence	proportion	nhanes:2015-2016	nhanes
pop-nhanes-2015-2016-ever-smoked-100-cigarettes-female	population_prognosis	prevalence	proportion	nhanes:2015-2016	nhanes
pop-nhanes-2015-2016-ever-smoked-100-cigarettes-participants-aged-40-to-59-years	population_prognosis	prevalence	proportion	nhanes:2015-2016	nhanes
pop-nhanes-2015-2016-ever-smoked-100-cigarettes-participants-aged-60-years-or-older	population_prognosis	prevalence	proportion	nhanes:2015-2016	nhanes
pop-nhanes-2015-2016-hypertension-diagnosis-male	population_prognosis	prevalence	proportion	nhanes:2015-2016	nhanes
pop-nhanes-2015-2016-hypertension-diagnosis-participants-aged-20-to-39-years	population_prognosis	prevalence	proportion	nhanes:2015-2016	nhanes
pop-nhanes-2015-2016-hypertension-diagnosis-participants-aged-40-to-59-years	population_prognosis	prevalence	proportion	nhanes:2015-2016	nhanes
pop-nhanes-2017-2018-diabetes-diagnosis-all-eligible	population_prognosis	prevalence	proportion	nhanes:2017-2018	nhanes
pop-nhanes-2017-2018-diabetes-diagnosis-participants-aged-20-to-39-years	population_prognosis	prevalence	proportion	nhanes:2017-2018	nhanes
pop-nhanes-2017-2018-diabetes-diagnosis-participants-aged-40-to-59-years	population_prognosis	prevalence	proportion	nhanes:2017-2018	nhanes
pop-nhanes-2017-2018-ever-smoked-100-cigarettes-all-eligible	population_prognosis	prevalence	proportion	nhanes:2017-2018	nhanes
pop-nhanes-2017-2018-ever-smoked-100-cigarettes-participants-aged-20-to-39-years	population_prognosis	prevalence	proportion	nhanes:2017-2018	nhanes
pop-nhanes-2017-2018-ever-smoked-100-cigarettes-participants-aged-40-to-59-years	population_prognosis	prevalence	proportion	nhanes:2017-2018	nhanes
pop-nhanes-2017-2018-hypertension-diagnosis-participants-aged-20-to-39-years	population_prognosis	prevalence	proportion	nhanes:2017-2018	nhanes
pop-nhanes-2017-2018-hypertension-diagnosis-participants-aged-40-to-59-years	population_prognosis	prevalence	proportion	nhanes:2017-2018	nhanes
pop-nhanes-2017-2018-hypertension-diagnosis-participants-aged-60-years-or-older	population_prognosis	prevalence	proportion	nhanes:2017-2018	nhanes
pop-swc5-untb-2022-02220-mammouse-crdprv	population_prognosis	prevalence	proportion	places:2022:MAMMOUSE	cdc_places
pop-swc5-untb-2022-02220-mammouse-crdprv	population_prognosis	population_count	people	places:2022:MAMMOUSE	cdc_places
pop-swc5-untb-2022-08009-dental-crdprv	population_prognosis	prevalence	proportion	places:2022:DENTAL	cdc_places
pop-swc5-untb-2022-08009-dental-crdprv	population_prognosis	population_count	people	places:2022:DENTAL	cdc_places
pop-swc5-untb-2022-13257-colon-screen-crdprv	population_prognosis	prevalence	proportion	places:2022:COLON_SCREEN	cdc_places
pop-swc5-untb-2022-13257-colon-screen-crdprv	population_prognosis	population_count	people	places:2022:COLON_SCREEN	cdc_places
pop-swc5-untb-2022-21107-sleep-crdprv	population_prognosis	prevalence	proportion	places:2022:SLEEP	cdc_places
pop-swc5-untb-2022-21107-sleep-crdprv	population_prognosis	population_count	people	places:2022:SLEEP	cdc_places
pop-swc5-untb-2022-26023-sleep-crdprv	population_prognosis	prevalence	proportion	places:2022:SLEEP	cdc_places
pop-swc5-untb-2022-26023-sleep-crdprv	population_prognosis	population_count	people	places:2022:SLEEP	cdc_places
pop-swc5-untb-2022-27171-dental-crdprv	population_prognosis	prevalence	proportion	places:2022:DENTAL	cdc_places
pop-swc5-untb-2022-27171-dental-crdprv	population_prognosis	population_count	people	places:2022:DENTAL	cdc_places
pop-swc5-untb-2022-29089-mammouse-crdprv	population_prognosis	prevalence	proportion	places:2022:MAMMOUSE	cdc_places
pop-swc5-untb-2022-29089-mammouse-crdprv	population_prognosis	population_count	people	places:2022:MAMMOUSE	cdc_places
pop-swc5-untb-2022-29155-teethlost-crdprv	population_prognosis	prevalence	proportion	places:2022:TEETHLOST	cdc_places
pop-swc5-untb-2022-29155-teethlost-crdprv	population_prognosis	population_count	people	places:2022:TEETHLOST	cdc_places
pop-swc5-untb-2022-31129-colon-screen-crdprv	population_prognosis	prevalence	proportion	places:2022:COLON_SCREEN	cdc_places
pop-swc5-untb-2022-31129-colon-screen-crdprv	population_prognosis	population_count	people	places:2022:COLON_SCREEN	cdc_places
pop-swc5-untb-2022-36019-colon-screen-crdprv	population_prognosis	prevalence	proportion	places:2022:COLON_SCREEN	cdc_places
pop-swc5-untb-2022-36019-colon-screen-crdprv	population_prognosis	population_count	people	places:2022:COLON_SCREEN	cdc_places
pop-swc5-untb-2022-37121-sleep-crdprv	population_prognosis	prevalence	proportion	places:2022:SLEEP	cdc_places
pop-swc5-untb-2022-37121-sleep-crdprv	population_prognosis	population_count	people	places:2022:SLEEP	cdc_places
pop-swc5-untb-2022-39113-dental-crdprv	population_prognosis	prevalence	proportion	places:2022:DENTAL	cdc_places
pop-swc5-untb-2022-39113-dental-crdprv	population_prognosis	population_count	people	places:2022:DENTAL	cdc_places
pop-swc5-untb-2022-39175-teethlost-crdprv	population_prognosis	prevalence	proportion	places:2022:TEETHLOST	cdc_places
pop-swc5-untb-2022-39175-teethlost-crdprv	population_prognosis	population_count	people	places:2022:TEETHLOST	cdc_places
pop-swc5-untb-2022-42019-teethlost-crdprv	population_prognosis	prevalence	proportion	places:2022:TEETHLOST	cdc_places
pop-swc5-untb-2022-42019-teethlost-crdprv	population_prognosis	population_count	people	places:2022:TEETHLOST	cdc_places
pop-swc5-untb-2022-48381-mammouse-crdprv	population_prognosis	prevalence	proportion	places:2022:MAMMOUSE	cdc_places
pop-swc5-untb-2022-48381-mammouse-crdprv	population_prognosis	population_count	people	places:2022:MAMMOUSE	cdc_places
pop-swc5-untb-2023-01013-ghlth-crdprv	population_prognosis	prevalence	proportion	places:2023:GHLTH	cdc_places
pop-swc5-untb-2023-01013-ghlth-crdprv	population_prognosis	population_count	people	places:2023:GHLTH	cdc_places
pop-swc5-untb-2023-01053-chd-crdprv	population_prognosis	prevalence	proportion	places:2023:CHD	cdc_places
pop-swc5-untb-2023-01053-chd-crdprv	population_prognosis	population_count	people	places:2023:CHD	cdc_places
pop-swc5-untb-2023-01059-mhlth-crdprv	population_prognosis	prevalence	proportion	places:2023:MHLTH	cdc_places
pop-swc5-untb-2023-01059-mhlth-crdprv	population_prognosis	population_count	people	places:2023:MHLTH	cdc_places
pop-swc5-untb-2023-02130-obesity-crdprv	population_prognosis	prevalence	proportion	places:2023:OBESITY	cdc_places
pop-swc5-untb-2023-02130-obesity-crdprv	population_prognosis	population_count	people	places:2023:OBESITY	cdc_places
pop-swc5-untb-2023-02164-ghlth-crdprv	population_prognosis	prevalence	proportion	places:2023:GHLTH	cdc_places
pop-swc5-untb-2023-02164-ghlth-crdprv	population_prognosis	population_count	people	places:2023:GHLTH	cdc_places
pop-swc5-untb-2023-02282-lpa-crdprv	population_prognosis	prevalence	proportion	places:2023:LPA	cdc_places
pop-swc5-untb-2023-02282-lpa-crdprv	population_prognosis	population_count	people	places:2023:LPA	cdc_places
pop-swc5-untb-2023-05019-loneliness-crdprv	population_prognosis	prevalence	proportion	places:2023:LONELINESS	cdc_places
pop-swc5-untb-2023-05019-loneliness-crdprv	population_prognosis	population_count	people	places:2023:LONELINESS	cdc_places
pop-swc5-untb-2023-05025-mobility-crdprv	population_prognosis	prevalence	proportion	places:2023:MOBILITY	cdc_places
pop-swc5-untb-2023-05025-mobility-crdprv	population_prognosis	population_count	people	places:2023:MOBILITY	cdc_places
pop-swc5-untb-2023-05067-foodinsecu-crdprv	population_prognosis	prevalence	proportion	places:2023:FOODINSECU	cdc_places
pop-swc5-untb-2023-05067-foodinsecu-crdprv	population_prognosis	population_count	people	places:2023:FOODINSECU	cdc_places
pop-swc5-untb-2023-05081-highchol-crdprv	population_prognosis	prevalence	proportion	places:2023:HIGHCHOL	cdc_places
pop-swc5-untb-2023-05081-highchol-crdprv	population_prognosis	population_count	people	places:2023:HIGHCHOL	cdc_places
pop-swc5-untb-2023-05111-cholscreen-crdprv	population_prognosis	prevalence	proportion	places:2023:CHOLSCREEN	cdc_places
pop-swc5-untb-2023-05111-cholscreen-crdprv	population_prognosis	population_count	people	places:2023:CHOLSCREEN	cdc_places
pop-swc5-untb-2023-06011-bphigh-crdprv	population_prognosis	prevalence	proportion	places:2023:BPHIGH	cdc_places
pop-swc5-untb-2023-06011-bphigh-crdprv	population_prognosis	population_count	people	places:2023:BPHIGH	cdc_places
pop-swc5-untb-2023-06065-cancer-crdprv	population_prognosis	prevalence	proportion	places:2023:CANCER	cdc_places
pop-swc5-untb-2023-06065-cancer-crdprv	population_prognosis	population_count	people	places:2023:CANCER	cdc_places
pop-swc5-untb-2023-06075-depression-crdprv	population_prognosis	prevalence	proportion	places:2023:DEPRESSION	cdc_places
pop-swc5-untb-2023-06075-depression-crdprv	population_prognosis	population_count	people	places:2023:DEPRESSION	cdc_places
pop-swc5-untb-2023-12005-indeplive-crdprv	population_prognosis	prevalence	proportion	places:2023:INDEPLIVE	cdc_places
pop-swc5-untb-2023-12005-indeplive-crdprv	population_prognosis	population_count	people	places:2023:INDEPLIVE	cdc_places
pop-swc5-untb-2023-13015-diabetes-crdprv	population_prognosis	prevalence	proportion	places:2023:DIABETES	cdc_places
pop-swc5-untb-2023-13015-diabetes-crdprv	population_prognosis	population_count	people	places:2023:DIABETES	cdc_places
pop-swc5-untb-2023-13043-copd-crdprv	population_prognosis	prevalence	proportion	places:2023:COPD	cdc_places
pop-swc5-untb-2023-13043-copd-crdprv	population_prognosis	population_count	people	places:2023:COPD	cdc_places
pop-swc5-untb-2023-13043-diabetes-crdprv	population_prognosis	prevalence	proportion	places:2023:DIABETES	cdc_places
pop-swc5-untb-2023-13043-diabetes-crdprv	population_prognosis	population_count	people	places:2023:DIABETES	cdc_places
pop-swc5-untb-2023-13301-casthma-crdprv	population_prognosis	prevalence	proportion	places:2023:CASTHMA	cdc_places
pop-swc5-untb-2023-13301-casthma-crdprv	population_prognosis	population_count	people	places:2023:CASTHMA	cdc_places
pop-swc5-untb-2023-13311-cancer-crdprv	population_prognosis	prevalence	proportion	places:2023:CANCER	cdc_places
pop-swc5-untb-2023-13311-cancer-crdprv	population_prognosis	population_count	people	places:2023:CANCER	cdc_places
pop-swc5-untb-2023-16039-bphigh-crdprv	population_prognosis	prevalence	proportion	places:2023:BPHIGH	cdc_places
pop-swc5-untb-2023-16039-bphigh-crdprv	population_prognosis	population_count	people	places:2023:BPHIGH	cdc_places
pop-swc5-untb-2023-16065-cholscreen-crdprv	population_prognosis	prevalence	proportion	places:2023:CHOLSCREEN	cdc_places
pop-swc5-untb-2023-16065-cholscreen-crdprv	population_prognosis	population_count	people	places:2023:CHOLSCREEN	cdc_places
pop-swc5-untb-2023-17041-access2-crdprv	population_prognosis	prevalence	proportion	places:2023:ACCESS2	cdc_places
pop-swc5-untb-2023-17041-access2-crdprv	population_prognosis	population_count	people	places:2023:ACCESS2	cdc_places
pop-swc5-untb-2023-17069-checkup-crdprv	population_prognosis	prevalence	proportion	places:2023:CHECKUP	cdc_places
pop-swc5-untb-2023-17069-checkup-crdprv	population_prognosis	population_count	people	places:2023:CHECKUP	cdc_places
pop-swc5-untb-2023-17149-checkup-crdprv	population_prognosis	prevalence	proportion	places:2023:CHECKUP	cdc_places
pop-swc5-untb-2023-17149-checkup-crdprv	population_prognosis	population_count	people	places:2023:CHECKUP	cdc_places
pop-swc5-untb-2023-17195-cancer-crdprv	population_prognosis	prevalence	proportion	places:2023:CANCER	cdc_places
pop-swc5-untb-2023-17195-cancer-crdprv	population_prognosis	population_count	people	places:2023:CANCER	cdc_places
pop-swc5-untb-2023-18017-shututility-crdprv	population_prognosis	prevalence	proportion	places:2023:SHUTUTILITY	cdc_places
pop-swc5-untb-2023-18017-shututility-crdprv	population_prognosis	population_count	people	places:2023:SHUTUTILITY	cdc_places
pop-swc5-untb-2023-18173-cholscreen-crdprv	population_prognosis	prevalence	proportion	places:2023:CHOLSCREEN	cdc_places
pop-swc5-untb-2023-18173-cholscreen-crdprv	population_prognosis	population_count	people	places:2023:CHOLSCREEN	cdc_places
pop-swc5-untb-2023-19013-shututility-crdprv	population_prognosis	prevalence	proportion	places:2023:SHUTUTILITY	cdc_places
pop-swc5-untb-2023-19013-shututility-crdprv	population_prognosis	population_count	people	places:2023:SHUTUTILITY	cdc_places
pop-swc5-untb-2023-19151-arthritis-crdprv	population_prognosis	prevalence	proportion	places:2023:ARTHRITIS	cdc_places
pop-swc5-untb-2023-19151-arthritis-crdprv	population_prognosis	population_count	people	places:2023:ARTHRITIS	cdc_places
pop-swc5-untb-2023-26055-lacktrpt-crdprv	population_prognosis	prevalence	proportion	places:2023:LACKTRPT	cdc_places
pop-swc5-untb-2023-26055-lacktrpt-crdprv	population_prognosis	population_count	people	places:2023:LACKTRPT	cdc_places
pop-swc5-untb-2023-26061-chd-crdprv	population_prognosis	prevalence	proportion	places:2023:CHD	cdc_places
pop-swc5-untb-2023-26061-chd-crdprv	population_prognosis	population_count	people	places:2023:CHD	cdc_places
pop-swc5-untb-2023-26105-bpmed-crdprv	population_prognosis	prevalence	proportion	places:2023:BPMED	cdc_places
pop-swc5-untb-2023-26105-bpmed-crdprv	population_prognosis	population_count	people	places:2023:BPMED	cdc_places
pop-swc5-untb-2023-26123-csmoking-crdprv	population_prognosis	prevalence	proportion	places:2023:CSMOKING	cdc_places
pop-swc5-untb-2023-26123-csmoking-crdprv	population_prognosis	population_count	people	places:2023:CSMOKING	cdc_places
pop-swc5-untb-2023-27011-bphigh-crdprv	population_prognosis	prevalence	proportion	places:2023:BPHIGH	cdc_places
pop-swc5-untb-2023-27011-bphigh-crdprv	population_prognosis	population_count	people	places:2023:BPHIGH	cdc_places
pop-swc5-untb-2023-27097-stroke-crdprv	population_prognosis	prevalence	proportion	places:2023:STROKE	cdc_places
pop-swc5-untb-2023-27097-stroke-crdprv	population_prognosis	population_count	people	places:2023:STROKE	cdc_places
pop-swc5-untb-2023-27155-hearing-crdprv	population_prognosis	prevalence	proportion	places:2023:HEARING	cdc_places
pop-swc5-untb-2023-27155-hearing-crdprv	population_prognosis	population_count	people	places:2023:HEARING	cdc_places
pop-swc5-untb-2023-27173-copd-crdprv	population_prognosis	prevalence	proportion	places:2023:COPD	cdc_places
pop-swc5-untb-2023-27173-copd-crdprv	population_prognosis	population_count	people	places:2023:COPD	cdc_places
pop-swc5-untb-2023-28009-depression-crdprv	population_prognosis	prevalence	proportion	places:2023:DEPRESSION	cdc_places
pop-swc5-untb-2023-28009-depression-crdprv	population_prognosis	population_count	people	places:2023:DEPRESSION	cdc_places
pop-swc5-untb-2023-28089-phlth-crdprv	population_prognosis	prevalence	proportion	places:2023:PHLTH	cdc_places
pop-swc5-untb-2023-28089-phlth-crdprv	population_prognosis	population_count	people	places:2023:PHLTH	cdc_places
pop-swc5-untb-2023-28091-bpmed-crdprv	population_prognosis	prevalence	proportion	places:2023:BPMED	cdc_places
pop-swc5-untb-2023-28091-bpmed-crdprv	population_prognosis	population_count	people	places:2023:BPMED	cdc_places
pop-swc5-untb-2023-29203-casthma-crdprv	population_prognosis	prevalence	proportion	places:2023:CASTHMA	cdc_places
pop-swc5-untb-2023-29203-casthma-crdprv	population_prognosis	population_count	people	places:2023:CASTHMA	cdc_places
pop-swc5-untb-2023-31113-emotionspt-crdprv	population_prognosis	prevalence	proportion	places:2023:EMOTIONSPT	cdc_places
pop-swc5-untb-2023-31113-emotionspt-crdprv	population_prognosis	population_count	people	places:2023:EMOTIONSPT	cdc_places
pop-swc5-untb-2023-31147-binge-crdprv	population_prognosis	prevalence	proportion	places:2023:BINGE	cdc_places
pop-swc5-untb-2023-31147-binge-crdprv	population_prognosis	population_count	people	places:2023:BINGE	cdc_places
pop-swc5-untb-2023-37009-access2-crdprv	population_prognosis	prevalence	proportion	places:2023:ACCESS2	cdc_places
pop-swc5-untb-2023-37009-access2-crdprv	population_prognosis	population_count	people	places:2023:ACCESS2	cdc_places
pop-swc5-untb-2023-37137-housinsecu-crdprv	population_prognosis	prevalence	proportion	places:2023:HOUSINSECU	cdc_places
pop-swc5-untb-2023-37137-housinsecu-crdprv	population_prognosis	population_count	people	places:2023:HOUSINSECU	cdc_places
pop-swc5-untb-2023-38073-selfcare-crdprv	population_prognosis	prevalence	proportion	places:2023:SELFCARE	cdc_places
pop-swc5-untb-2023-38073-selfcare-crdprv	population_prognosis	population_count	people	places:2023:SELFCARE	cdc_places
pop-swc5-untb-2023-39007-disability-crdprv	population_prognosis	prevalence	proportion	places:2023:DISABILITY	cdc_places
pop-swc5-untb-2023-39007-disability-crdprv	population_prognosis	population_count	people	places:2023:DISABILITY	cdc_places
pop-swc5-untb-2023-39103-foodstamp-crdprv	population_prognosis	prevalence	proportion	places:2023:FOODSTAMP	cdc_places
pop-swc5-untb-2023-39103-foodstamp-crdprv	population_prognosis	population_count	people	places:2023:FOODSTAMP	cdc_places
pop-swc5-untb-2023-40001-emotionspt-crdprv	population_prognosis	prevalence	proportion	places:2023:EMOTIONSPT	cdc_places
pop-swc5-untb-2023-40001-emotionspt-crdprv	population_prognosis	population_count	people	places:2023:EMOTIONSPT	cdc_places
pop-swc5-untb-2023-40041-cognition-crdprv	population_prognosis	prevalence	proportion	places:2023:COGNITION	cdc_places
pop-swc5-untb-2023-40041-cognition-crdprv	population_prognosis	population_count	people	places:2023:COGNITION	cdc_places
pop-swc5-untb-2023-40097-housinsecu-crdprv	population_prognosis	prevalence	proportion	places:2023:HOUSINSECU	cdc_places
pop-swc5-untb-2023-40097-housinsecu-crdprv	population_prognosis	population_count	people	places:2023:HOUSINSECU	cdc_places
pop-swc5-untb-2023-40109-arthritis-crdprv	population_prognosis	prevalence	proportion	places:2023:ARTHRITIS	cdc_places
pop-swc5-untb-2023-40109-arthritis-crdprv	population_prognosis	population_count	people	places:2023:ARTHRITIS	cdc_places
pop-swc5-untb-2023-40137-foodinsecu-crdprv	population_prognosis	prevalence	proportion	places:2023:FOODINSECU	cdc_places
pop-swc5-untb-2023-40137-foodinsecu-crdprv	population_prognosis	population_count	people	places:2023:FOODINSECU	cdc_places
pop-swc5-untb-2023-45013-obesity-crdprv	population_prognosis	prevalence	proportion	places:2023:OBESITY	cdc_places
pop-swc5-untb-2023-45013-obesity-crdprv	population_prognosis	population_count	people	places:2023:OBESITY	cdc_places
pop-swc5-untb-2023-45055-vision-crdprv	population_prognosis	prevalence	proportion	places:2023:VISION	cdc_places
pop-swc5-untb-2023-45055-vision-crdprv	population_prognosis	population_count	people	places:2023:VISION	cdc_places
pop-swc5-untb-2023-45065-csmoking-crdprv	population_prognosis	prevalence	proportion	places:2023:CSMOKING	cdc_places
pop-swc5-untb-2023-45065-csmoking-crdprv	population_prognosis	population_count	people	places:2023:CSMOKING	cdc_places
pop-swc5-untb-2023-46121-depression-crdprv	population_prognosis	prevalence	proportion	places:2023:DEPRESSION	cdc_places
pop-swc5-untb-2023-46121-depression-crdprv	population_prognosis	population_count	people	places:2023:DEPRESSION	cdc_places
pop-swc5-untb-2023-47009-bpmed-crdprv	population_prognosis	prevalence	proportion	places:2023:BPMED	cdc_places
pop-swc5-untb-2023-47009-bpmed-crdprv	population_prognosis	population_count	people	places:2023:BPMED	cdc_places
pop-swc5-untb-2023-47113-stroke-crdprv	population_prognosis	prevalence	proportion	places:2023:STROKE	cdc_places
pop-swc5-untb-2023-47113-stroke-crdprv	population_prognosis	population_count	people	places:2023:STROKE	cdc_places
pop-swc5-untb-2023-47177-casthma-crdprv	population_prognosis	prevalence	proportion	places:2023:CASTHMA	cdc_places
pop-swc5-untb-2023-47177-casthma-crdprv	population_prognosis	population_count	people	places:2023:CASTHMA	cdc_places
pop-swc5-untb-2023-48075-disability-crdprv	population_prognosis	prevalence	proportion	places:2023:DISABILITY	cdc_places
pop-swc5-untb-2023-48075-disability-crdprv	population_prognosis	population_count	people	places:2023:DISABILITY	cdc_places
pop-swc5-untb-2023-48107-vision-crdprv	population_prognosis	prevalence	proportion	places:2023:VISION	cdc_places
pop-swc5-untb-2023-48107-vision-crdprv	population_prognosis	population_count	people	places:2023:VISION	cdc_places
pop-swc5-untb-2023-48169-csmoking-crdprv	population_prognosis	prevalence	proportion	places:2023:CSMOKING	cdc_places
pop-swc5-untb-2023-48169-csmoking-crdprv	population_prognosis	population_count	people	places:2023:CSMOKING	cdc_places
pop-swc5-untb-2023-48195-binge-crdprv	population_prognosis	prevalence	proportion	places:2023:BINGE	cdc_places
pop-swc5-untb-2023-48195-binge-crdprv	population_prognosis	population_count	people	places:2023:BINGE	cdc_places
pop-swc5-untb-2023-48273-phlth-crdprv	population_prognosis	prevalence	proportion	places:2023:PHLTH	cdc_places
pop-swc5-untb-2023-48273-phlth-crdprv	population_prognosis	population_count	people	places:2023:PHLTH	cdc_places
pop-swc5-untb-2023-48313-checkup-crdprv	population_prognosis	prevalence	proportion	places:2023:CHECKUP	cdc_places
pop-swc5-untb-2023-48313-checkup-crdprv	population_prognosis	population_count	people	places:2023:CHECKUP	cdc_places
pop-swc5-untb-2023-48319-binge-crdprv	population_prognosis	prevalence	proportion	places:2023:BINGE	cdc_places
pop-swc5-untb-2023-48319-binge-crdprv	population_prognosis	population_count	people	places:2023:BINGE	cdc_places
pop-swc5-untb-2023-48327-highchol-crdprv	population_prognosis	prevalence	proportion	places:2023:HIGHCHOL	cdc_places
pop-swc5-untb-2023-48327-highchol-crdprv	population_prognosis	population_count	people	places:2023:HIGHCHOL	cdc_places
pop-swc5-untb-2023-48363-selfcare-crdprv	population_prognosis	prevalence	proportion	places:2023:SELFCARE	cdc_places
pop-swc5-untb-2023-48363-selfcare-crdprv	population_prognosis	population_count	people	places:2023:SELFCARE	cdc_places
pop-swc5-untb-2023-48451-hearing-crdprv	population_prognosis	prevalence	proportion	places:2023:HEARING	cdc_places
pop-swc5-untb-2023-48451-hearing-crdprv	population_prognosis	population_count	people	places:2023:HEARING	cdc_places
pop-swc5-untb-2023-51007-mhlth-crdprv	population_prognosis	prevalence	proportion	places:2023:MHLTH	cdc_places
pop-swc5-untb-2023-51007-mhlth-crdprv	population_prognosis	population_count	people	places:2023:MHLTH	cdc_places
pop-swc5-untb-2023-51013-access2-crdprv	population_prognosis	prevalence	proportion	places:2023:ACCESS2	cdc_places
pop-swc5-untb-2023-51013-access2-crdprv	population_prognosis	population_count	people	places:2023:ACCESS2	cdc_places
pop-swc5-untb-2023-51049-arthritis-crdprv	population_prognosis	prevalence	proportion	places:2023:ARTHRITIS	cdc_places
pop-swc5-untb-2023-51049-arthritis-crdprv	population_prognosis	population_count	people	places:2023:ARTHRITIS	cdc_places
pop-swc5-untb-2023-51067-loneliness-crdprv	population_prognosis	prevalence	proportion	places:2023:LONELINESS	cdc_places
pop-swc5-untb-2023-51067-loneliness-crdprv	population_prognosis	population_count	people	places:2023:LONELINESS	cdc_places
pop-swc5-untb-2023-51147-cognition-crdprv	population_prognosis	prevalence	proportion	places:2023:COGNITION	cdc_places
pop-swc5-untb-2023-51147-cognition-crdprv	population_prognosis	population_count	people	places:2023:COGNITION	cdc_places
pop-swc5-untb-2023-51161-foodstamp-crdprv	population_prognosis	prevalence	proportion	places:2023:FOODSTAMP	cdc_places
pop-swc5-untb-2023-51161-foodstamp-crdprv	population_prognosis	population_count	people	places:2023:FOODSTAMP	cdc_places
pop-swc5-untb-2023-51830-chd-crdprv	population_prognosis	prevalence	proportion	places:2023:CHD	cdc_places
pop-swc5-untb-2023-51830-chd-crdprv	population_prognosis	population_count	people	places:2023:CHD	cdc_places
pop-swc5-untb-2023-53039-cognition-crdprv	population_prognosis	prevalence	proportion	places:2023:COGNITION	cdc_places
pop-swc5-untb-2023-53039-cognition-crdprv	population_prognosis	population_count	people	places:2023:COGNITION	cdc_places
pop-swc5-untb-2023-54065-mobility-crdprv	population_prognosis	prevalence	proportion	places:2023:MOBILITY	cdc_places
pop-swc5-untb-2023-54065-mobility-crdprv	population_prognosis	population_count	people	places:2023:MOBILITY	cdc_places
pop-swc5-untb-2023-55009-indeplive-crdprv	population_prognosis	prevalence	proportion	places:2023:INDEPLIVE	cdc_places
pop-swc5-untb-2023-55009-indeplive-crdprv	population_prognosis	population_count	people	places:2023:INDEPLIVE	cdc_places
pop-swc5-untb-2023-55059-copd-crdprv	population_prognosis	prevalence	proportion	places:2023:COPD	cdc_places
pop-swc5-untb-2023-55059-copd-crdprv	population_prognosis	population_count	people	places:2023:COPD	cdc_places
pop-swc5-untb-2023-55067-lpa-crdprv	population_prognosis	prevalence	proportion	places:2023:LPA	cdc_places
pop-swc5-untb-2023-55067-lpa-crdprv	population_prognosis	population_count	people	places:2023:LPA	cdc_places
pop-swc5-untb-2023-55087-diabetes-crdprv	population_prognosis	prevalence	proportion	places:2023:DIABETES	cdc_places
pop-swc5-untb-2023-55087-diabetes-crdprv	population_prognosis	population_count	people	places:2023:DIABETES	cdc_places
pop-swc5-untb-2023-55139-lacktrpt-crdprv	population_prognosis	prevalence	proportion	places:2023:LACKTRPT	cdc_places
pop-swc5-untb-2023-55139-lacktrpt-crdprv	population_prognosis	population_count	people	places:2023:LACKTRPT	cdc_places
pop-wonder-d158-2018-accidental-discharge-of-firearms-w32-w34	population_prognosis	mortality_count	deaths	wonder:D158:2018	cdc_wonder
pop-wonder-d158-2018-accidental-discharge-of-firearms-w32-w34	population_prognosis	mortality_rate	deaths per 100,000	wonder:D158:2018	cdc_wonder
pop-wonder-d158-2018-accidental-drowning-and-submersion-w65-w74	population_prognosis	mortality_count	deaths	wonder:D158:2018	cdc_wonder
pop-wonder-d158-2018-accidental-drowning-and-submersion-w65-w74	population_prognosis	mortality_rate	deaths per 100,000	wonder:D158:2018	cdc_wonder
pop-wonder-d158-2018-accidental-exposure-to-smoke-fire-and-flames-x00-x09	population_prognosis	mortality_count	deaths	wonder:D158:2018	cdc_wonder
pop-wonder-d158-2018-accidental-exposure-to-smoke-fire-and-flames-x00-x09	population_prognosis	mortality_rate	deaths per 100,000	wonder:D158:2018	cdc_wonder
pop-wonder-d158-2018-accidental-poisoning-and-exposure-to-noxious-substances-x40-x49	population_prognosis	mortality_count	deaths	wonder:D158:2018	cdc_wonder
pop-wonder-d158-2018-accidental-poisoning-and-exposure-to-noxious-substances-x40-x49	population_prognosis	mortality_rate	deaths per 100,000	wonder:D158:2018	cdc_wonder
pop-wonder-d158-2018-accidents-unintentional-injuries-v01-x59-y85-y86	population_prognosis	mortality_count	deaths	wonder:D158:2018	cdc_wonder
pop-wonder-d158-2018-accidents-unintentional-injuries-v01-x59-y85-y86	population_prognosis	mortality_rate	deaths per 100,000	wonder:D158:2018	cdc_wonder
pop-wonder-d158-2018-acute-and-rapidly-progressive-nephritic-and-nephrotic-syndrome-n00-n01-n04	population_prognosis	mortality_count	deaths	wonder:D158:2018	cdc_wonder
pop-wonder-d158-2018-acute-and-rapidly-progressive-nephritic-and-nephrotic-syndrome-n00-n01-n04	population_prognosis	mortality_rate	deaths per 100,000	wonder:D158:2018	cdc_wonder
pop-wonder-d158-2018-acute-and-subacute-endocarditis-i33	population_prognosis	mortality_count	deaths	wonder:D158:2018	cdc_wonder
pop-wonder-d158-2018-acute-and-subacute-endocarditis-i33	population_prognosis	mortality_rate	deaths per 100,000	wonder:D158:2018	cdc_wonder
pop-wonder-d158-2018-acute-bronchitis-and-bronchiolitis-j20-j21	population_prognosis	mortality_count	deaths	wonder:D158:2018	cdc_wonder
pop-wonder-d158-2018-acute-bronchitis-and-bronchiolitis-j20-j21	population_prognosis	mortality_rate	deaths per 100,000	wonder:D158:2018	cdc_wonder
pop-wonder-d158-2018-acute-myocardial-infarction-i21-i22	population_prognosis	mortality_count	deaths	wonder:D158:2018	cdc_wonder
pop-wonder-d158-2018-acute-myocardial-infarction-i21-i22	population_prognosis	mortality_rate	deaths per 100,000	wonder:D158:2018	cdc_wonder
pop-wonder-d158-2018-acute-rheumatic-fever-and-chronic-rheumatic-heart-diseases-i00-i09	population_prognosis	mortality_count	deaths	wonder:D158:2018	cdc_wonder
pop-wonder-d158-2018-acute-rheumatic-fever-and-chronic-rheumatic-heart-diseases-i00-i09	population_prognosis	mortality_rate	deaths per 100,000	wonder:D158:2018	cdc_wonder
pop-wonder-d158-2018-alcoholic-liver-disease-k70	population_prognosis	mortality_count	deaths	wonder:D158:2018	cdc_wonder
pop-wonder-d158-2018-alcoholic-liver-disease-k70	population_prognosis	mortality_rate	deaths per 100,000	wonder:D158:2018	cdc_wonder
pop-wonder-d158-2018-all-other-and-unspecified-malignant-neoplasms-c17-c23-c24-c26-c31-c37-c41-c44-c49-c51-c52-c57-c60-c62-c63-c66-c68-c69-c73-c80-c97	population_prognosis	mortality_count	deaths	wonder:D158:2018	cdc_wonder
pop-wonder-d158-2018-all-other-and-unspecified-malignant-neoplasms-c17-c23-c24-c26-c31-c37-c41-c44-c49-c51-c52-c57-c60-c62-c63-c66-c68-c69-c73-c80-c97	population_prognosis	mortality_rate	deaths per 100,000	wonder:D158:2018	cdc_wonder
pop-wonder-d158-2018-all-other-diseases-residual	population_prognosis	mortality_count	deaths	wonder:D158:2018	cdc_wonder
pop-wonder-d158-2018-all-other-diseases-residual	population_prognosis	mortality_rate	deaths per 100,000	wonder:D158:2018	cdc_wonder
pop-wonder-d158-2018-all-other-forms-of-chronic-ischemic-heart-disease-i20-i25-1-i25-9	population_prognosis	mortality_count	deaths	wonder:D158:2018	cdc_wonder
pop-wonder-d158-2018-all-other-forms-of-chronic-ischemic-heart-disease-i20-i25-1-i25-9	population_prognosis	mortality_rate	deaths per 100,000	wonder:D158:2018	cdc_wonder
pop-wonder-d158-2018-all-other-forms-of-heart-disease-i26-i28-i34-i38-i42-i49-i51	population_prognosis	mortality_count	deaths	wonder:D158:2018	cdc_wonder
pop-wonder-d158-2018-all-other-forms-of-heart-disease-i26-i28-i34-i38-i42-i49-i51	population_prognosis	mortality_rate	deaths per 100,000	wonder:D158:2018	cdc_wonder
pop-wonder-d158-2018-alzheimer-disease-g30	population_prognosis	mortality_count	deaths	wonder:D158:2018	cdc_wonder
pop-wonder-d158-2018-alzheimer-disease-g30	population_prognosis	mortality_rate	deaths per 100,000	wonder:D158:2018	cdc_wonder
pop-wonder-d158-2018-anemias-d50-d64	population_prognosis	mortality_count	deaths	wonder:D158:2018	cdc_wonder
pop-wonder-d158-2018-anemias-d50-d64	population_prognosis	mortality_rate	deaths per 100,000	wonder:D158:2018	cdc_wonder
pop-wonder-d158-2018-aortic-aneurysm-and-dissection-i71	population_prognosis	mortality_count	deaths	wonder:D158:2018	cdc_wonder
pop-wonder-d158-2018-aortic-aneurysm-and-dissection-i71	population_prognosis	mortality_rate	deaths per 100,000	wonder:D158:2018	cdc_wonder
pop-wonder-d158-2018-assault-homicide-by-discharge-of-firearms-u01-4-x93-x95	population_prognosis	mortality_count	deaths	wonder:D158:2018	cdc_wonder
pop-wonder-d158-2018-assault-homicide-by-discharge-of-firearms-u01-4-x93-x95	population_prognosis	mortality_rate	deaths per 100,000	wonder:D158:2018	cdc_wonder
pop-wonder-d158-2018-assault-homicide-by-other-and-unspecified-means-and-their-sequelae-u01-0-u01-3-u01-5-u01-9-u02-x85-x92-x96-y09-y87-1	population_prognosis	mortality_count	deaths	wonder:D158:2018	cdc_wonder
pop-wonder-d158-2018-assault-homicide-by-other-and-unspecified-means-and-their-sequelae-u01-0-u01-3-u01-5-u01-9-u02-x85-x92-x96-y09-y87-1	population_prognosis	mortality_rate	deaths per 100,000	wonder:D158:2018	cdc_wonder
pop-wonder-d158-2018-assault-homicide-u01-u02-x85-y09-y87-1	population_prognosis	mortality_count	deaths	wonder:D158:2018	cdc_wonder
pop-wonder-d158-2018-assault-homicide-u01-u02-x85-y09-y87-1	population_prognosis	mortality_rate	deaths per 100,000	wonder:D158:2018	cdc_wonder
pop-wonder-d158-2018-asthma-j45-j46	population_prognosis	mortality_count	deaths	wonder:D158:2018	cdc_wonder
pop-wonder-d158-2018-asthma-j45-j46	population_prognosis	mortality_rate	deaths per 100,000	wonder:D158:2018	cdc_wonder
pop-wonder-d158-2018-atherosclerosis-i70	population_prognosis	mortality_count	deaths	wonder:D158:2018	cdc_wonder
pop-wonder-d158-2018-atherosclerosis-i70	population_prognosis	mortality_rate	deaths per 100,000	wonder:D158:2018	cdc_wonder
pop-wonder-d158-2018-atherosclerotic-cardiovascular-disease-so-described-i25-0	population_prognosis	mortality_count	deaths	wonder:D158:2018	cdc_wonder
pop-wonder-d158-2018-atherosclerotic-cardiovascular-disease-so-described-i25-0	population_prognosis	mortality_rate	deaths per 100,000	wonder:D158:2018	cdc_wonder
pop-wonder-d158-2018-bronchitis-chronic-and-unspecified-j40-j42	population_prognosis	mortality_count	deaths	wonder:D158:2018	cdc_wonder
pop-wonder-d158-2018-bronchitis-chronic-and-unspecified-j40-j42	population_prognosis	mortality_rate	deaths per 100,000	wonder:D158:2018	cdc_wonder
pop-wonder-d158-2018-cerebrovascular-diseases-i60-i69	population_prognosis	mortality_count	deaths	wonder:D158:2018	cdc_wonder
pop-wonder-d158-2018-cerebrovascular-diseases-i60-i69	population_prognosis	mortality_rate	deaths per 100,000	wonder:D158:2018	cdc_wonder
pop-wonder-d158-2018-certain-conditions-originating-in-the-perinatal-period-p00-p96	population_prognosis	mortality_count	deaths	wonder:D158:2018	cdc_wonder
pop-wonder-d158-2018-certain-conditions-originating-in-the-perinatal-period-p00-p96	population_prognosis	mortality_rate	deaths per 100,000	wonder:D158:2018	cdc_wonder
pop-wonder-d158-2018-certain-other-intestinal-infections-a04-a07-a09	population_prognosis	mortality_count	deaths	wonder:D158:2018	cdc_wonder
pop-wonder-d158-2018-certain-other-intestinal-infections-a04-a07-a09	population_prognosis	mortality_rate	deaths per 100,000	wonder:D158:2018	cdc_wonder
pop-wonder-d158-2018-cholelithiasis-and-other-disorders-of-gallbladder-k80-k82	population_prognosis	mortality_count	deaths	wonder:D158:2018	cdc_wonder
pop-wonder-d158-2018-cholelithiasis-and-other-disorders-of-gallbladder-k80-k82	population_prognosis	mortality_rate	deaths per 100,000	wonder:D158:2018	cdc_wonder
pop-wonder-d158-2018-chronic-glomerulonephritis-nephritis-and-nephropathy-not-specified-as-acute-or-chronic-and-renal-sclerosis-unspecified-n02-n03-n05-n07-n26	population_prognosis	mortality_count	deaths	wonder:D158:2018	cdc_wonder
pop-wonder-d158-2018-chronic-glomerulonephritis-nephritis-and-nephropathy-not-specified-as-acute-or-chronic-and-renal-sclerosis-unspecified-n02-n03-n05-n07-n26	population_prognosis	mortality_rate	deaths per 100,000	wonder:D158:2018	cdc_wonder
pop-wonder-d158-2018-chronic-liver-disease-and-cirrhosis-k70-k73-k74	population_prognosis	mortality_count	deaths	wonder:D158:2018	cdc_wonder
pop-wonder-d158-2018-chronic-liver-disease-and-cirrhosis-k70-k73-k74	population_prognosis	mortality_rate	deaths per 100,000	wonder:D158:2018	cdc_wonder
pop-wonder-d158-2018-chronic-lower-respiratory-diseases-j40-j47	population_prognosis	mortality_count	deaths	wonder:D158:2018	cdc_wonder
pop-wonder-d158-2018-chronic-lower-respiratory-diseases-j40-j47	population_prognosis	mortality_rate	deaths per 100,000	wonder:D158:2018	cdc_wonder
pop-wonder-d158-2018-complications-of-medical-and-surgical-care-y40-y84-y88	population_prognosis	mortality_count	deaths	wonder:D158:2018	cdc_wonder
pop-wonder-d158-2018-complications-of-medical-and-surgical-care-y40-y84-y88	population_prognosis	mortality_rate	deaths per 100,000	wonder:D158:2018	cdc_wonder
pop-wonder-d158-2018-congenital-malformations-deformations-and-chromosomal-abnormalities-q00-q99	population_prognosis	mortality_count	deaths	wonder:D158:2018	cdc_wonder
pop-wonder-d158-2018-congenital-malformations-deformations-and-chromosomal-abnormalities-q00-q99	population_prognosis	mortality_rate	deaths per 100,000	wonder:D158:2018	cdc_wonder
pop-wonder-d158-2018-diabetes-mellitus-e10-e14	population_prognosis	mortality_count	deaths	wonder:D158:2018	cdc_wonder
pop-wonder-d158-2018-diabetes-mellitus-e10-e14	population_prognosis	mortality_rate	deaths per 100,000	wonder:D158:2018	cdc_wonder
pop-wonder-d158-2018-discharge-of-firearms-undetermined-intent-y22-y24	population_prognosis	mortality_count	deaths	wonder:D158:2018	cdc_wonder
pop-wonder-d158-2018-discharge-of-firearms-undetermined-intent-y22-y24	population_prognosis	mortality_rate	deaths per 100,000	wonder:D158:2018	cdc_wonder
pop-wonder-d158-2018-diseases-of-appendix-k35-k38	population_prognosis	mortality_count	deaths	wonder:D158:2018	cdc_wonder
pop-wonder-d158-2018-diseases-of-appendix-k35-k38	population_prognosis	mortality_rate	deaths per 100,000	wonder:D158:2018	cdc_wonder
pop-wonder-d158-2018-diseases-of-heart-i00-i09-i11-i13-i20-i51	population_prognosis	mortality_count	deaths	wonder:D158:2018	cdc_wonder
pop-wonder-d158-2018-diseases-of-heart-i00-i09-i11-i13-i20-i51	population_prognosis	mortality_rate	deaths per 100,000	wonder:D158:2018	cdc_wonder
pop-wonder-d158-2018-diseases-of-pericardium-and-acute-myocarditis-i30-i31-i40	population_prognosis	mortality_count	deaths	wonder:D158:2018	cdc_wonder
pop-wonder-d158-2018-diseases-of-pericardium-and-acute-myocarditis-i30-i31-i40	population_prognosis	mortality_rate	deaths per 100,000	wonder:D158:2018	cdc_wonder
pop-wonder-d158-2018-emphysema-j43	population_prognosis	mortality_count	deaths	wonder:D158:2018	cdc_wonder
pop-wonder-d158-2018-emphysema-j43	population_prognosis	mortality_rate	deaths per 100,000	wonder:D158:2018	cdc_wonder
pop-wonder-d158-2018-enterocolitis-due-to-clostridium-difficile-a04-7	population_prognosis	mortality_count	deaths	wonder:D158:2018	cdc_wonder
pop-wonder-d158-2018-enterocolitis-due-to-clostridium-difficile-a04-7	population_prognosis	mortality_rate	deaths per 100,000	wonder:D158:2018	cdc_wonder
pop-wonder-d158-2018-essential-hypertension-and-hypertensive-renal-disease-i10-i12-i15	population_prognosis	mortality_count	deaths	wonder:D158:2018	cdc_wonder
pop-wonder-d158-2018-essential-hypertension-and-hypertensive-renal-disease-i10-i12-i15	population_prognosis	mortality_rate	deaths per 100,000	wonder:D158:2018	cdc_wonder
pop-wonder-d158-2018-events-of-undetermined-intent-y10-y34-y87-2-y89-9	population_prognosis	mortality_count	deaths	wonder:D158:2018	cdc_wonder
pop-wonder-d158-2018-events-of-undetermined-intent-y10-y34-y87-2-y89-9	population_prognosis	mortality_rate	deaths per 100,000	wonder:D158:2018	cdc_wonder
pop-wonder-d158-2018-falls-w00-w19	population_prognosis	mortality_count	deaths	wonder:D158:2018	cdc_wonder
pop-wonder-d158-2018-falls-w00-w19	population_prognosis	mortality_rate	deaths per 100,000	wonder:D158:2018	cdc_wonder
pop-wonder-d158-2018-heart-failure-i50	population_prognosis	mortality_count	deaths	wonder:D158:2018	cdc_wonder
pop-wonder-d158-2018-heart-failure-i50	population_prognosis	mortality_rate	deaths per 100,000	wonder:D158:2018	cdc_wonder
pop-wonder-d158-2018-hernia-k40-k46	population_prognosis	mortality_count	deaths	wonder:D158:2018	cdc_wonder
pop-wonder-d158-2018-hernia-k40-k46	population_prognosis	mortality_rate	deaths per 100,000	wonder:D158:2018	cdc_wonder
pop-wonder-d158-2018-hodgkin-disease-c81	population_prognosis	mortality_count	deaths	wonder:D158:2018	cdc_wonder
pop-wonder-d158-2018-hodgkin-disease-c81	population_prognosis	mortality_rate	deaths per 100,000	wonder:D158:2018	cdc_wonder
pop-wonder-d158-2018-human-immunodeficiency-virus-hiv-disease-b20-b24	population_prognosis	mortality_count	deaths	wonder:D158:2018	cdc_wonder
pop-wonder-d158-2018-human-immunodeficiency-virus-hiv-disease-b20-b24	population_prognosis	mortality_rate	deaths per 100,000	wonder:D158:2018	cdc_wonder
pop-wonder-d158-2018-hyperplasia-of-prostate-n40	population_prognosis	mortality_count	deaths	wonder:D158:2018	cdc_wonder
pop-wonder-d158-2018-hyperplasia-of-prostate-n40	population_prognosis	mortality_rate	deaths per 100,000	wonder:D158:2018	cdc_wonder
pop-wonder-d158-2018-hypertensive-heart-and-renal-disease-i13	population_prognosis	mortality_count	deaths	wonder:D158:2018	cdc_wonder
pop-wonder-d158-2018-hypertensive-heart-and-renal-disease-i13	population_prognosis	mortality_rate	deaths per 100,000	wonder:D158:2018	cdc_wonder
pop-wonder-d158-2018-hypertensive-heart-disease-i11	population_prognosis	mortality_count	deaths	wonder:D158:2018	cdc_wonder
pop-wonder-d158-2018-hypertensive-heart-disease-i11	population_prognosis	mortality_rate	deaths per 100,000	wonder:D158:2018	cdc_wonder
pop-wonder-d158-2018-in-situ-neoplasms-benign-neoplasms-and-neoplasms-of-uncertain-or-unknown-behavior-d00-d48	population_prognosis	mortality_count	deaths	wonder:D158:2018	cdc_wonder
pop-wonder-d158-2018-in-situ-neoplasms-benign-neoplasms-and-neoplasms-of-uncertain-or-unknown-behavior-d00-d48	population_prognosis	mortality_rate	deaths per 100,000	wonder:D158:2018	cdc_wonder
pop-wonder-d158-2018-infections-of-kidney-n10-n12-n13-6-n15-1	population_prognosis	mortality_count	deaths	wonder:D158:2018	cdc_wonder
pop-wonder-d158-2018-infections-of-kidney-n10-n12-n13-6-n15-1	population_prognosis	mortality_rate	deaths per 100,000	wonder:D158:2018	cdc_wonder
pop-wonder-d158-2018-inflammatory-diseases-of-female-pelvic-organs-n70-n76	population_prognosis	mortality_count	deaths	wonder:D158:2018	cdc_wonder
pop-wonder-d158-2018-inflammatory-diseases-of-female-pelvic-organs-n70-n76	population_prognosis	mortality_rate	deaths per 100,000	wonder:D158:2018	cdc_wonder
pop-wonder-d158-2018-influenza-and-pneumonia-j09-j18	population_prognosis	mortality_count	deaths	wonder:D158:2018	cdc_wonder
pop-wonder-d158-2018-influenza-and-pneumonia-j09-j18	population_prognosis	mortality_rate	deaths per 100,000	wonder:D158:2018	cdc_wonder
pop-wonder-d158-2018-influenza-j09-j11	population_prognosis	mortality_count	deaths	wonder:D158:2018	cdc_wonder
pop-wonder-d158-2018-influenza-j09-j11	population_prognosis	mortality_rate	deaths per 100,000	wonder:D158:2018	cdc_wonder
pop-wonder-d158-2018-intentional-self-harm-suicide-by-discharge-of-firearms-x72-x74	population_prognosis	mortality_count	deaths	wonder:D158:2018	cdc_wonder
pop-wonder-d158-2018-intentional-self-harm-suicide-by-discharge-of-firearms-x72-x74	population_prognosis	mortality_rate	deaths per 100,000	wonder:D158:2018	cdc_wonder
pop-wonder-d158-2018-intentional-self-harm-suicide-by-other-and-unspecified-means-and-their-sequelae-u03-x60-x71-x75-x84-y87-0	population_prognosis	mortality_count	deaths	wonder:D158:2018	cdc_wonder
pop-wonder-d158-2018-intentional-self-harm-suicide-by-other-and-unspecified-means-and-their-sequelae-u03-x60-x71-x75-x84-y87-0	population_prognosis	mortality_rate	deaths per 100,000	wonder:D158:2018	cdc_wonder
pop-wonder-d158-2018-intentional-self-harm-suicide-u03-x60-x84-y87-0	population_prognosis	mortality_count	deaths	wonder:D158:2018	cdc_wonder
pop-wonder-d158-2018-intentional-self-harm-suicide-u03-x60-x84-y87-0	population_prognosis	mortality_rate	deaths per 100,000	wonder:D158:2018	cdc_wonder
pop-wonder-d158-2018-ischemic-heart-diseases-i20-i25	population_prognosis	mortality_count	deaths	wonder:D158:2018	cdc_wonder
pop-wonder-d158-2018-ischemic-heart-diseases-i20-i25	population_prognosis	mortality_rate	deaths per 100,000	wonder:D158:2018	cdc_wonder
pop-wonder-d158-2018-legal-intervention-y35-y89-0	population_prognosis	mortality_count	deaths	wonder:D158:2018	cdc_wonder
pop-wonder-d158-2018-legal-intervention-y35-y89-0	population_prognosis	mortality_rate	deaths per 100,000	wonder:D158:2018	cdc_wonder
pop-wonder-d158-2018-leukemia-c91-c95	population_prognosis	mortality_count	deaths	wonder:D158:2018	cdc_wonder
pop-wonder-d158-2018-leukemia-c91-c95	population_prognosis	mortality_rate	deaths per 100,000	wonder:D158:2018	cdc_wonder
pop-wonder-d158-2018-major-cardiovascular-diseases-i00-i78	population_prognosis	mortality_count	deaths	wonder:D158:2018	cdc_wonder
pop-wonder-d158-2018-major-cardiovascular-diseases-i00-i78	population_prognosis	mortality_rate	deaths per 100,000	wonder:D158:2018	cdc_wonder
pop-wonder-d158-2018-malignant-melanoma-of-skin-c43	population_prognosis	mortality_count	deaths	wonder:D158:2018	cdc_wonder
pop-wonder-d158-2018-malignant-melanoma-of-skin-c43	population_prognosis	mortality_rate	deaths per 100,000	wonder:D158:2018	cdc_wonder
pop-wonder-d158-2018-malignant-neoplasm-of-bladder-c67	population_prognosis	mortality_count	deaths	wonder:D158:2018	cdc_wonder
pop-wonder-d158-2018-malignant-neoplasm-of-bladder-c67	population_prognosis	mortality_rate	deaths per 100,000	wonder:D158:2018	cdc_wonder
pop-wonder-d158-2018-malignant-neoplasm-of-breast-c50	population_prognosis	mortality_count	deaths	wonder:D158:2018	cdc_wonder
pop-wonder-d158-2018-malignant-neoplasm-of-breast-c50	population_prognosis	mortality_rate	deaths per 100,000	wonder:D158:2018	cdc_wonder
pop-wonder-d158-2018-malignant-neoplasm-of-cervix-uteri-c53	population_prognosis	mortality_count	deaths	wonder:D158:2018	cdc_wonder
pop-wonder-d158-2018-malignant-neoplasm-of-cervix-uteri-c53	population_prognosis	mortality_rate	deaths per 100,000	wonder:D158:2018	cdc_wonder
pop-wonder-d158-2018-malignant-neoplasm-of-esophagus-c15	population_prognosis	mortality_count	deaths	wonder:D158:2018	cdc_wonder
pop-wonder-d158-2018-malignant-neoplasm-of-esophagus-c15	population_prognosis	mortality_rate	deaths per 100,000	wonder:D158:2018	cdc_wonder
pop-wonder-d158-2018-malignant-neoplasm-of-larynx-c32	population_prognosis	mortality_count	deaths	wonder:D158:2018	cdc_wonder
pop-wonder-d158-2018-malignant-neoplasm-of-larynx-c32	population_prognosis	mortality_rate	deaths per 100,000	wonder:D158:2018	cdc_wonder
pop-wonder-d158-2018-malignant-neoplasm-of-ovary-c56	population_prognosis	mortality_count	deaths	wonder:D158:2018	cdc_wonder
pop-wonder-d158-2018-malignant-neoplasm-of-ovary-c56	population_prognosis	mortality_rate	deaths per 100,000	wonder:D158:2018	cdc_wonder
pop-wonder-d158-2018-malignant-neoplasm-of-pancreas-c25	population_prognosis	mortality_count	deaths	wonder:D158:2018	cdc_wonder
pop-wonder-d158-2018-malignant-neoplasm-of-pancreas-c25	population_prognosis	mortality_rate	deaths per 100,000	wonder:D158:2018	cdc_wonder
pop-wonder-d158-2018-malignant-neoplasm-of-prostate-c61	population_prognosis	mortality_count	deaths	wonder:D158:2018	cdc_wonder
pop-wonder-d158-2018-malignant-neoplasm-of-prostate-c61	population_prognosis	mortality_rate	deaths per 100,000	wonder:D158:2018	cdc_wonder
pop-wonder-d158-2018-malignant-neoplasm-of-stomach-c16	population_prognosis	mortality_count	deaths	wonder:D158:2018	cdc_wonder
pop-wonder-d158-2018-malignant-neoplasm-of-stomach-c16	population_prognosis	mortality_rate	deaths per 100,000	wonder:D158:2018	cdc_wonder
pop-wonder-d158-2018-malignant-neoplasms-c00-c97	population_prognosis	mortality_count	deaths	wonder:D158:2018	cdc_wonder
pop-wonder-d158-2018-malignant-neoplasms-c00-c97	population_prognosis	mortality_rate	deaths per 100,000	wonder:D158:2018	cdc_wonder
pop-wonder-d158-2018-malignant-neoplasms-of-colon-rectum-and-anus-c18-c21	population_prognosis	mortality_count	deaths	wonder:D158:2018	cdc_wonder
pop-wonder-d158-2018-malignant-neoplasms-of-colon-rectum-and-anus-c18-c21	population_prognosis	mortality_rate	deaths per 100,000	wonder:D158:2018	cdc_wonder
pop-wonder-d158-2018-malignant-neoplasms-of-corpus-uteri-and-uterus-part-unspecified-c54-c55	population_prognosis	mortality_count	deaths	wonder:D158:2018	cdc_wonder
pop-wonder-d158-2018-malignant-neoplasms-of-corpus-uteri-and-uterus-part-unspecified-c54-c55	population_prognosis	mortality_rate	deaths per 100,000	wonder:D158:2018	cdc_wonder
pop-wonder-d158-2018-malignant-neoplasms-of-kidney-and-renal-pelvis-c64-c65	population_prognosis	mortality_count	deaths	wonder:D158:2018	cdc_wonder
pop-wonder-d158-2018-malignant-neoplasms-of-kidney-and-renal-pelvis-c64-c65	population_prognosis	mortality_rate	deaths per 100,000	wonder:D158:2018	cdc_wonder
pop-wonder-d158-2018-malignant-neoplasms-of-lip-oral-cavity-and-pharynx-c00-c14	population_prognosis	mortality_count	deaths	wonder:D158:2018	cdc_wonder
pop-wonder-d158-2018-malignant-neoplasms-of-lip-oral-cavity-and-pharynx-c00-c14	population_prognosis	mortality_rate	deaths per 100,000	wonder:D158:2018	cdc_wonder
pop-wonder-d158-2018-malignant-neoplasms-of-liver-and-intrahepatic-bile-ducts-c22	population_prognosis	mortality_count	deaths	wonder:D158:2018	cdc_wonder
pop-wonder-d158-2018-malignant-neoplasms-of-liver-and-intrahepatic-bile-ducts-c22	population_prognosis	mortality_rate	deaths per 100,000	wonder:D158:2018	cdc_wonder
pop-wonder-d158-2018-malignant-neoplasms-of-lymphoid-hematopoietic-and-related-tissue-c81-c96	population_prognosis	mortality_count	deaths	wonder:D158:2018	cdc_wonder
pop-wonder-d158-2018-malignant-neoplasms-of-lymphoid-hematopoietic-and-related-tissue-c81-c96	population_prognosis	mortality_rate	deaths per 100,000	wonder:D158:2018	cdc_wonder
pop-wonder-d158-2018-malignant-neoplasms-of-meninges-brain-and-other-parts-of-central-nervous-system-c70-c72	population_prognosis	mortality_count	deaths	wonder:D158:2018	cdc_wonder
pop-wonder-d158-2018-malignant-neoplasms-of-meninges-brain-and-other-parts-of-central-nervous-system-c70-c72	population_prognosis	mortality_rate	deaths per 100,000	wonder:D158:2018	cdc_wonder
pop-wonder-d158-2018-malignant-neoplasms-of-trachea-bronchus-and-lung-c33-c34	population_prognosis	mortality_count	deaths	wonder:D158:2018	cdc_wonder
pop-wonder-d158-2018-malignant-neoplasms-of-trachea-bronchus-and-lung-c33-c34	population_prognosis	mortality_rate	deaths per 100,000	wonder:D158:2018	cdc_wonder
pop-wonder-d158-2018-malnutrition-e40-e46	population_prognosis	mortality_count	deaths	wonder:D158:2018	cdc_wonder
pop-wonder-d158-2018-malnutrition-e40-e46	population_prognosis	mortality_rate	deaths per 100,000	wonder:D158:2018	cdc_wonder
pop-wonder-d158-2018-meningitis-g00-g03	population_prognosis	mortality_count	deaths	wonder:D158:2018	cdc_wonder
pop-wonder-d158-2018-meningitis-g00-g03	population_prognosis	mortality_rate	deaths per 100,000	wonder:D158:2018	cdc_wonder
pop-wonder-d158-2018-meningococcal-infection-a39	population_prognosis	mortality_count	deaths	wonder:D158:2018	cdc_wonder
pop-wonder-d158-2018-meningococcal-infection-a39	population_prognosis	mortality_rate	deaths per 100,000	wonder:D158:2018	cdc_wonder
pop-wonder-d158-2018-motor-vehicle-accidents-v02-v04-v09-0-v09-2-v12-v14-v19-0-v19-2-v19-4-v19-6-v20-v79-v80-3-v80-5-v81-0-v81-1-v82-0-v82-1-v83-v86-v87-0-v87-8-v88-0-v88-8-v89-0-v89-2	population_prognosis	mortality_count	deaths	wonder:D158:2018	cdc_wonder
pop-wonder-d158-2018-motor-vehicle-accidents-v02-v04-v09-0-v09-2-v12-v14-v19-0-v19-2-v19-4-v19-6-v20-v79-v80-3-v80-5-v81-0-v81-1-v82-0-v82-1-v83-v86-v87-0-v87-8-v88-0-v88-8-v89-0-v89-2	population_prognosis	mortality_rate	deaths per 100,000	wonder:D158:2018	cdc_wonder
pop-wonder-d158-2018-multiple-myeloma-and-immunoproliferative-neoplasms-c88-c90	population_prognosis	mortality_count	deaths	wonder:D158:2018	cdc_wonder
pop-wonder-d158-2018-multiple-myeloma-and-immunoproliferative-neoplasms-c88-c90	population_prognosis	mortality_rate	deaths per 100,000	wonder:D158:2018	cdc_wonder
pop-wonder-d158-2018-nephritis-nephrotic-syndrome-and-nephrosis-n00-n07-n17-n19-n25-n27	population_prognosis	mortality_count	deaths	wonder:D158:2018	cdc_wonder
pop-wonder-d158-2018-nephritis-nephrotic-syndrome-and-nephrosis-n00-n07-n17-n19-n25-n27	population_prognosis	mortality_rate	deaths per 100,000	wonder:D158:2018	cdc_wonder
pop-wonder-d158-2018-nutritional-deficiencies-e40-e64	population_prognosis	mortality_count	deaths	wonder:D158:2018	cdc_wonder
pop-wonder-d158-2018-nutritional-deficiencies-e40-e64	population_prognosis	mortality_rate	deaths per 100,000	wonder:D158:2018	cdc_wonder
pop-wonder-d158-2018-operations-of-war-and-their-sequelae-y36-y89-1	population_prognosis	mortality_count	deaths	wonder:D158:2018	cdc_wonder
pop-wonder-d158-2018-operations-of-war-and-their-sequelae-y36-y89-1	population_prognosis	mortality_rate	deaths per 100,000	wonder:D158:2018	cdc_wonder
pop-wonder-d158-2018-parkinson-disease-g20-g21	population_prognosis	mortality_count	deaths	wonder:D158:2018	cdc_wonder
pop-wonder-d158-2018-parkinson-disease-g20-g21	population_prognosis	mortality_rate	deaths per 100,000	wonder:D158:2018	cdc_wonder
pop-wonder-d158-2018-peptic-ulcer-k25-k28	population_prognosis	mortality_count	deaths	wonder:D158:2018	cdc_wonder
pop-wonder-d158-2018-peptic-ulcer-k25-k28	population_prognosis	mortality_rate	deaths per 100,000	wonder:D158:2018	cdc_wonder
pop-wonder-d158-2018-pneumoconioses-and-chemical-effects-j60-j66-j68-u07-0	population_prognosis	mortality_count	deaths	wonder:D158:2018	cdc_wonder
pop-wonder-d158-2018-pneumoconioses-and-chemical-effects-j60-j66-j68-u07-0	population_prognosis	mortality_rate	deaths per 100,000	wonder:D158:2018	cdc_wonder
pop-wonder-d158-2018-pneumonitis-due-to-solids-and-liquids-j69	population_prognosis	mortality_count	deaths	wonder:D158:2018	cdc_wonder
pop-wonder-d158-2018-pneumonitis-due-to-solids-and-liquids-j69	population_prognosis	mortality_rate	deaths per 100,000	wonder:D158:2018	cdc_wonder
pop-wonder-d158-2018-pregnancy-childbirth-and-the-puerperium-o00-o99	population_prognosis	mortality_count	deaths	wonder:D158:2018	cdc_wonder
pop-wonder-d158-2018-pregnancy-childbirth-and-the-puerperium-o00-o99	population_prognosis	mortality_rate	deaths per 100,000	wonder:D158:2018	cdc_wonder
pop-wonder-d158-2018-salmonella-infections-a01-a02	population_prognosis	mortality_count	deaths	wonder:D158:2018	cdc_wonder
pop-wonder-d158-2018-salmonella-infections-a01-a02	population_prognosis	mortality_rate	deaths per 100,000	wonder:D158:2018	cdc_wonder
pop-wonder-d158-2018-septicemia-a40-a41	population_prognosis	mortality_count	deaths	wonder:D158:2018	cdc_wonder
pop-wonder-d158-2018-septicemia-a40-a41	population_prognosis	mortality_rate	deaths per 100,000	wonder:D158:2018	cdc_wonder
pop-wonder-d158-2018-syphilis-a50-a53	population_prognosis	mortality_count	deaths	wonder:D158:2018	cdc_wonder
pop-wonder-d158-2018-syphilis-a50-a53	population_prognosis	mortality_rate	deaths per 100,000	wonder:D158:2018	cdc_wonder
pop-wonder-d158-2018-tuberculosis-a16-a19	population_prognosis	mortality_count	deaths	wonder:D158:2018	cdc_wonder
pop-wonder-d158-2018-tuberculosis-a16-a19	population_prognosis	mortality_rate	deaths per 100,000	wonder:D158:2018	cdc_wonder
pop-wonder-d158-2018-viral-hepatitis-b15-b19	population_prognosis	mortality_count	deaths	wonder:D158:2018	cdc_wonder
pop-wonder-d158-2018-viral-hepatitis-b15-b19	population_prognosis	mortality_rate	deaths per 100,000	wonder:D158:2018	cdc_wonder
time-to-event-nct00022516	time_to_event	hazard_ratio	ratio	NCT00022516	clinicaltrials_gov
time-to-event-nct00033631	time_to_event	hazard_ratio	ratio	NCT00033631	clinicaltrials_gov
time-to-event-nct00049543	time_to_event	hazard_ratio	ratio	NCT00049543	clinicaltrials_gov
time-to-event-nct00063882	time_to_event	hazard_ratio	ratio	NCT00063882	clinicaltrials_gov
time-to-event-nct00066703	time_to_event	hazard_ratio	ratio	NCT00066703	clinicaltrials_gov
time-to-event-nct00079001	time_to_event	hazard_ratio	ratio	NCT00079001	clinicaltrials_gov
time-to-event-nct00090051	time_to_event	hazard_ratio	ratio	NCT00090051	clinicaltrials_gov
time-to-event-nct00094302	time_to_event	hazard_ratio	ratio	NCT00094302	clinicaltrials_gov
time-to-event-nct00154102	time_to_event	hazard_ratio	ratio	NCT00154102	clinicaltrials_gov
time-to-event-nct00202878	time_to_event	hazard_ratio	ratio	NCT00202878	clinicaltrials_gov
time-to-event-nct00249795	time_to_event	hazard_ratio	ratio	NCT00249795	clinicaltrials_gov
time-to-event-nct00265941	time_to_event	hazard_ratio	ratio	NCT00265941	clinicaltrials_gov
time-to-event-nct00298038	time_to_event	hazard_ratio	ratio	NCT00298038	clinicaltrials_gov
time-to-event-nct00300885	time_to_event	hazard_ratio	ratio	NCT00300885	clinicaltrials_gov
time-to-event-nct00345839	time_to_event	hazard_ratio	ratio	NCT00345839	clinicaltrials_gov
time-to-event-nct00373425	time_to_event	hazard_ratio	ratio	NCT00373425	clinicaltrials_gov
time-to-event-nct00449033	time_to_event	hazard_ratio	ratio	NCT00449033	clinicaltrials_gov
time-to-event-nct00481247	time_to_event	hazard_ratio	ratio	NCT00481247	clinicaltrials_gov
time-to-event-nct00494299	time_to_event	hazard_ratio	ratio	NCT00494299	clinicaltrials_gov
time-to-event-nct00528567	time_to_event	hazard_ratio	ratio	NCT00528567	clinicaltrials_gov
time-to-event-nct00532155	time_to_event	hazard_ratio	ratio	NCT00532155	clinicaltrials_gov
time-to-event-nct00596817	time_to_event	hazard_ratio	ratio	NCT00596817	clinicaltrials_gov
time-to-event-nct00598806	time_to_event	hazard_ratio	ratio	NCT00598806	clinicaltrials_gov
time-to-event-nct00678535	time_to_event	hazard_ratio	ratio	NCT00678535	clinicaltrials_gov
time-to-event-nct00680901	time_to_event	hazard_ratio	ratio	NCT00680901	clinicaltrials_gov
time-to-event-nct00693992	time_to_event	hazard_ratio	ratio	NCT00693992	clinicaltrials_gov
time-to-event-nct00700102	time_to_event	hazard_ratio	ratio	NCT00700102	clinicaltrials_gov
time-to-event-nct00769704	time_to_event	hazard_ratio	ratio	NCT00769704	clinicaltrials_gov
time-to-event-nct00785785	time_to_event	hazard_ratio	ratio	NCT00785785	clinicaltrials_gov
time-to-event-nct00813150	time_to_event	hazard_ratio	ratio	NCT00813150	clinicaltrials_gov
time-to-event-nct00822900	time_to_event	hazard_ratio	ratio	NCT00822900	clinicaltrials_gov
time-to-event-nct00858364	time_to_event	hazard_ratio	ratio	NCT00858364	clinicaltrials_gov
time-to-event-nct00863655	time_to_event	hazard_ratio	ratio	NCT00863655	clinicaltrials_gov
time-to-event-nct00863746	time_to_event	hazard_ratio	ratio	NCT00863746	clinicaltrials_gov
time-to-event-nct00958776	time_to_event	hazard_ratio	ratio	NCT00958776	clinicaltrials_gov
time-to-event-nct00980954	time_to_event	hazard_ratio	ratio	NCT00980954	clinicaltrials_gov
time-to-event-nct00984282	time_to_event	hazard_ratio	ratio	NCT00984282	clinicaltrials_gov
time-to-event-nct01026142	time_to_event	hazard_ratio	ratio	NCT01026142	clinicaltrials_gov
time-to-event-nct01102426	time_to_event	hazard_ratio	ratio	NCT01102426	clinicaltrials_gov
time-to-event-nct01151137	time_to_event	hazard_ratio	ratio	NCT01151137	clinicaltrials_gov
time-to-event-nct01180634	time_to_event	hazard_ratio	ratio	NCT01180634	clinicaltrials_gov
time-to-event-nct01193257	time_to_event	hazard_ratio	ratio	NCT01193257	clinicaltrials_gov
time-to-event-nct01234337	time_to_event	hazard_ratio	ratio	NCT01234337	clinicaltrials_gov
time-to-event-nct01244191	time_to_event	hazard_ratio	ratio	NCT01244191	clinicaltrials_gov
time-to-event-nct01285323	time_to_event	hazard_ratio	ratio	NCT01285323	clinicaltrials_gov
time-to-event-nct01287741	time_to_event	hazard_ratio	ratio	NCT01287741	clinicaltrials_gov
time-to-event-nct01300351	time_to_event	hazard_ratio	ratio	NCT01300351	clinicaltrials_gov
time-to-event-nct01368588	time_to_event	hazard_ratio	ratio	NCT01368588	clinicaltrials_gov
time-to-event-nct01450696	time_to_event	hazard_ratio	ratio	NCT01450696	clinicaltrials_gov
time-to-event-nct01465464	time_to_event	hazard_ratio	ratio	NCT01465464	clinicaltrials_gov
time-to-event-nct01492101	time_to_event	hazard_ratio	ratio	NCT01492101	clinicaltrials_gov
time-to-event-nct01515787	time_to_event	hazard_ratio	ratio	NCT01515787	clinicaltrials_gov
time-to-event-nct01546571	time_to_event	hazard_ratio	ratio	NCT01546571	clinicaltrials_gov
time-to-event-nct01560624	time_to_event	hazard_ratio	ratio	NCT01560624	clinicaltrials_gov
time-to-event-nct01575548	time_to_event	hazard_ratio	ratio	NCT01575548	clinicaltrials_gov
time-to-event-nct01584648	time_to_event	hazard_ratio	ratio	NCT01584648	clinicaltrials_gov
time-to-event-nct01607957	time_to_event	hazard_ratio	ratio	NCT01607957	clinicaltrials_gov
time-to-event-nct01644890	time_to_event	hazard_ratio	ratio	NCT01644890	clinicaltrials_gov
time-to-event-nct01774786	time_to_event	hazard_ratio	ratio	NCT01774786	clinicaltrials_gov
time-to-event-nct01855750	time_to_event	hazard_ratio	ratio	NCT01855750	clinicaltrials_gov
time-to-event-nct01895777	time_to_event	hazard_ratio	ratio	NCT01895777	clinicaltrials_gov
time-to-event-nct01973998	time_to_event	hazard_ratio	ratio	NCT01973998	clinicaltrials_gov
time-to-event-nct02013167	time_to_event	hazard_ratio	ratio	NCT02013167	clinicaltrials_gov
time-to-event-nct02028884	time_to_event	hazard_ratio	ratio	NCT02028884	clinicaltrials_gov
time-to-event-nct02039726	time_to_event	hazard_ratio	ratio	NCT02039726	clinicaltrials_gov
time-to-event-nct02054338	time_to_event	hazard_ratio	ratio	NCT02054338	clinicaltrials_gov
time-to-event-nct02057666	time_to_event	hazard_ratio	ratio	NCT02057666	clinicaltrials_gov
time-to-event-nct02065791	time_to_event	hazard_ratio	ratio	NCT02065791	clinicaltrials_gov
time-to-event-nct02111577	time_to_event	hazard_ratio	ratio	NCT02111577	clinicaltrials_gov
time-to-event-nct02117479	time_to_event	hazard_ratio	ratio	NCT02117479	clinicaltrials_gov
time-to-event-nct02158936	time_to_event	hazard_ratio	ratio	NCT02158936	clinicaltrials_gov
time-to-event-nct02187003	time_to_event	hazard_ratio	ratio	NCT02187003	clinicaltrials_gov
time-to-event-nct02200770	time_to_event	hazard_ratio	ratio	NCT02200770	clinicaltrials_gov
time-to-event-nct02246127	time_to_event	hazard_ratio	ratio	NCT02246127	clinicaltrials_gov
time-to-event-nct02246621	time_to_event	hazard_ratio	ratio	NCT02246621	clinicaltrials_gov
time-to-event-nct02278120	time_to_event	hazard_ratio	ratio	NCT02278120	clinicaltrials_gov
time-to-event-nct02314117	time_to_event	hazard_ratio	ratio	NCT02314117	clinicaltrials_gov
time-to-event-nct02344290	time_to_event	hazard_ratio	ratio	NCT02344290	clinicaltrials_gov
time-to-event-nct02348489	time_to_event	hazard_ratio	ratio	NCT02348489	clinicaltrials_gov
time-to-event-nct02370498	time_to_event	hazard_ratio	ratio	NCT02370498	clinicaltrials_gov
time-to-event-nct02421939	time_to_event	hazard_ratio	ratio	NCT02421939	clinicaltrials_gov
time-to-event-nct02438722	time_to_event	hazard_ratio	ratio	NCT02438722	clinicaltrials_gov
time-to-event-nct02450331	time_to_event	hazard_ratio	ratio	NCT02450331	clinicaltrials_gov
time-to-event-nct02451943	time_to_event	hazard_ratio	ratio	NCT02451943	clinicaltrials_gov
time-to-event-nct02465515	time_to_event	hazard_ratio	ratio	NCT02465515	clinicaltrials_gov
time-to-event-nct02467582	time_to_event	hazard_ratio	ratio	NCT02467582	clinicaltrials_gov
time-to-event-nct02504489	time_to_event	hazard_ratio	ratio	NCT02504489	clinicaltrials_gov
time-to-event-nct02545283	time_to_event	hazard_ratio	ratio	NCT02545283	clinicaltrials_gov
time-to-event-nct02596126	time_to_event	hazard_ratio	ratio	NCT02596126	clinicaltrials_gov
time-to-event-nct02625623	time_to_event	hazard_ratio	ratio	NCT02625623	clinicaltrials_gov
time-to-event-nct02654587	time_to_event	hazard_ratio	ratio	NCT02654587	clinicaltrials_gov
time-to-event-nct02676076	time_to_event	hazard_ratio	ratio	NCT02676076	clinicaltrials_gov
time-to-event-nct02763579	time_to_event	hazard_ratio	ratio	NCT02763579	clinicaltrials_gov
time-to-event-nct02772965	time_to_event	hazard_ratio	ratio	NCT02772965	clinicaltrials_gov
time-to-event-nct02787044	time_to_event	hazard_ratio	ratio	NCT02787044	clinicaltrials_gov
time-to-event-nct02810457	time_to_event	hazard_ratio	ratio	NCT02810457	clinicaltrials_gov
time-to-event-nct02892344	time_to_event	hazard_ratio	ratio	NCT02892344	clinicaltrials_gov
time-to-event-nct02912559	time_to_event	hazard_ratio	ratio	NCT02912559	clinicaltrials_gov
time-to-event-nct02927249	time_to_event	hazard_ratio	ratio	NCT02927249	clinicaltrials_gov
time-to-event-nct02947347	time_to_event	hazard_ratio	ratio	NCT02947347	clinicaltrials_gov
time-to-event-nct02997202	time_to_event	hazard_ratio	ratio	NCT02997202	clinicaltrials_gov
time-to-event-nct03016312	time_to_event	hazard_ratio	ratio	NCT03016312	clinicaltrials_gov
time-to-event-nct03021499	time_to_event	hazard_ratio	ratio	NCT03021499	clinicaltrials_gov
time-to-event-nct03049189	time_to_event	hazard_ratio	ratio	NCT03049189	clinicaltrials_gov
time-to-event-nct03066778	time_to_event	hazard_ratio	ratio	NCT03066778	clinicaltrials_gov
time-to-event-nct03078855	time_to_event	hazard_ratio	ratio	NCT03078855	clinicaltrials_gov
time-to-event-nct03142334	time_to_event	hazard_ratio	ratio	NCT03142334	clinicaltrials_gov
time-to-event-nct03158688	time_to_event	hazard_ratio	ratio	NCT03158688	clinicaltrials_gov
time-to-event-nct03179631	time_to_event	hazard_ratio	ratio	NCT03179631	clinicaltrials_gov
time-to-event-nct03182244	time_to_event	hazard_ratio	ratio	NCT03182244	clinicaltrials_gov
time-to-event-nct03273153	time_to_event	hazard_ratio	ratio	NCT03273153	clinicaltrials_gov
time-to-event-nct03279081	time_to_event	hazard_ratio	ratio	NCT03279081	clinicaltrials_gov
time-to-event-nct03288987	time_to_event	hazard_ratio	ratio	NCT03288987	clinicaltrials_gov
time-to-event-nct03296163	time_to_event	hazard_ratio	ratio	NCT03296163	clinicaltrials_gov
time-to-event-nct03315143	time_to_event	hazard_ratio	ratio	NCT03315143	clinicaltrials_gov
time-to-event-nct03358875	time_to_event	hazard_ratio	ratio	NCT03358875	clinicaltrials_gov
time-to-event-nct03362177	time_to_event	hazard_ratio	ratio	NCT03362177	clinicaltrials_gov
time-to-event-nct03425643	time_to_event	hazard_ratio	ratio	NCT03425643	clinicaltrials_gov
time-to-event-nct03447769	time_to_event	hazard_ratio	ratio	NCT03447769	clinicaltrials_gov
time-to-event-nct03452137	time_to_event	hazard_ratio	ratio	NCT03452137	clinicaltrials_gov
time-to-event-nct03456076	time_to_event	hazard_ratio	ratio	NCT03456076	clinicaltrials_gov
time-to-event-nct03473223	time_to_event	hazard_ratio	ratio	NCT03473223	clinicaltrials_gov
time-to-event-nct03515837	time_to_event	hazard_ratio	ratio	NCT03515837	clinicaltrials_gov
time-to-event-nct03553836	time_to_event	hazard_ratio	ratio	NCT03553836	clinicaltrials_gov
time-to-event-nct03596866	time_to_event	hazard_ratio	ratio	NCT03596866	clinicaltrials_gov
time-to-event-nct03663205	time_to_event	hazard_ratio	ratio	NCT03663205	clinicaltrials_gov
time-to-event-nct03673501	time_to_event	hazard_ratio	ratio	NCT03673501	clinicaltrials_gov
time-to-event-nct03676192	time_to_event	hazard_ratio	ratio	NCT03676192	clinicaltrials_gov
time-to-event-nct03682536	time_to_event	hazard_ratio	ratio	NCT03682536	clinicaltrials_gov
time-to-event-nct03690388	time_to_event	hazard_ratio	ratio	NCT03690388	clinicaltrials_gov
time-to-event-nct03702920	time_to_event	hazard_ratio	ratio	NCT03702920	clinicaltrials_gov
time-to-event-nct03706365	time_to_event	hazard_ratio	ratio	NCT03706365	clinicaltrials_gov
time-to-event-nct03737981	time_to_event	hazard_ratio	ratio	NCT03737981	clinicaltrials_gov
time-to-event-nct03762018	time_to_event	hazard_ratio	ratio	NCT03762018	clinicaltrials_gov
time-to-event-nct03777657	time_to_event	hazard_ratio	ratio	NCT03777657	clinicaltrials_gov
time-to-event-nct03778931	time_to_event	hazard_ratio	ratio	NCT03778931	clinicaltrials_gov
time-to-event-nct03811002	time_to_event	hazard_ratio	ratio	NCT03811002	clinicaltrials_gov
time-to-event-nct03819153	time_to_event	hazard_ratio	ratio	NCT03819153	clinicaltrials_gov
time-to-event-nct03820986	time_to_event	hazard_ratio	ratio	NCT03820986	clinicaltrials_gov
time-to-event-nct03829462	time_to_event	hazard_ratio	ratio	NCT03829462	clinicaltrials_gov
time-to-event-nct03833167	time_to_event	hazard_ratio	ratio	NCT03833167	clinicaltrials_gov
time-to-event-nct03867084	time_to_event	hazard_ratio	ratio	NCT03867084	clinicaltrials_gov
time-to-event-nct03884101	time_to_event	hazard_ratio	ratio	NCT03884101	clinicaltrials_gov
time-to-event-nct03898180	time_to_event	hazard_ratio	ratio	NCT03898180	clinicaltrials_gov
time-to-event-nct03906071	time_to_event	hazard_ratio	ratio	NCT03906071	clinicaltrials_gov
time-to-event-nct03914326	time_to_event	hazard_ratio	ratio	NCT03914326	clinicaltrials_gov
time-to-event-nct03924869	time_to_event	hazard_ratio	ratio	NCT03924869	clinicaltrials_gov
time-to-event-nct03924986	time_to_event	hazard_ratio	ratio	NCT03924986	clinicaltrials_gov
time-to-event-nct03950674	time_to_event	hazard_ratio	ratio	NCT03950674	clinicaltrials_gov
time-to-event-nct03957590	time_to_event	hazard_ratio	ratio	NCT03957590	clinicaltrials_gov
time-to-event-nct04005716	time_to_event	hazard_ratio	ratio	NCT04005716	clinicaltrials_gov
time-to-event-nct04035005	time_to_event	hazard_ratio	ratio	NCT04035005	clinicaltrials_gov
time-to-event-nct04075331	time_to_event	hazard_ratio	ratio	NCT04075331	clinicaltrials_gov
time-to-event-nct04094688	time_to_event	hazard_ratio	ratio	NCT04094688	clinicaltrials_gov
time-to-event-nct04221477	time_to_event	hazard_ratio	ratio	NCT04221477	clinicaltrials_gov
time-to-event-nct04266301	time_to_event	hazard_ratio	ratio	NCT04266301	clinicaltrials_gov
time-to-event-nct04362137	time_to_event	hazard_ratio	ratio	NCT04362137	clinicaltrials_gov
time-to-event-nct04390113	time_to_event	hazard_ratio	ratio	NCT04390113	clinicaltrials_gov
time-to-event-nct04396860	time_to_event	hazard_ratio	ratio	NCT04396860	clinicaltrials_gov
time-to-event-nct04509674	time_to_event	hazard_ratio	ratio	NCT04509674	clinicaltrials_gov
time-to-event-nct04513925	time_to_event	hazard_ratio	ratio	NCT04513925	clinicaltrials_gov
time-to-event-nct04527991	time_to_event	hazard_ratio	ratio	NCT04527991	clinicaltrials_gov
time-to-event-nct04540211	time_to_event	hazard_ratio	ratio	NCT04540211	clinicaltrials_gov
time-to-event-nct04552899	time_to_event	hazard_ratio	ratio	NCT04552899	clinicaltrials_gov
time-to-event-nct04666038	time_to_event	hazard_ratio	ratio	NCT04666038	clinicaltrials_gov
time-to-event-nct04706507	time_to_event	hazard_ratio	ratio	NCT04706507	clinicaltrials_gov
time-to-event-nct04716933	time_to_event	hazard_ratio	ratio	NCT04716933	clinicaltrials_gov
time-to-event-nct04736199	time_to_event	hazard_ratio	ratio	NCT04736199	clinicaltrials_gov
time-to-event-nct04738487	time_to_event	hazard_ratio	ratio	NCT04738487	clinicaltrials_gov
time-to-event-nct04752566	time_to_event	hazard_ratio	ratio	NCT04752566	clinicaltrials_gov
time-to-event-nct04805671	time_to_event	hazard_ratio	ratio	NCT04805671	clinicaltrials_gov
time-to-event-nct04851964	time_to_event	hazard_ratio	ratio	NCT04851964	clinicaltrials_gov
time-to-event-nct04865289	time_to_event	hazard_ratio	ratio	NCT04865289	clinicaltrials_gov
time-to-event-nct04879368	time_to_event	hazard_ratio	ratio	NCT04879368	clinicaltrials_gov
time-to-event-nct04889118	time_to_event	hazard_ratio	ratio	NCT04889118	clinicaltrials_gov
time-to-event-nct04921358	time_to_event	hazard_ratio	ratio	NCT04921358	clinicaltrials_gov
time-to-event-nct04940052	time_to_event	hazard_ratio	ratio	NCT04940052	clinicaltrials_gov
time-to-event-nct05064059	time_to_event	hazard_ratio	ratio	NCT05064059	clinicaltrials_gov
time-to-event-nct05079230	time_to_event	hazard_ratio	ratio	NCT05079230	clinicaltrials_gov
time-to-event-nct05085275	time_to_event	hazard_ratio	ratio	NCT05085275	clinicaltrials_gov
time-to-event-nct05093933	time_to_event	hazard_ratio	ratio	NCT05093933	clinicaltrials_gov
time-to-event-nct05104866	time_to_event	hazard_ratio	ratio	NCT05104866	clinicaltrials_gov
time-to-event-nct05116189	time_to_event	hazard_ratio	ratio	NCT05116189	clinicaltrials_gov
time-to-event-nct05165485	time_to_event	hazard_ratio	ratio	NCT05165485	clinicaltrials_gov
time-to-event-nct05169567	time_to_event	hazard_ratio	ratio	NCT05169567	clinicaltrials_gov
time-to-event-nct05224141	time_to_event	hazard_ratio	ratio	NCT05224141	clinicaltrials_gov
time-to-event-nct05226598	time_to_event	hazard_ratio	ratio	NCT05226598	clinicaltrials_gov
time-to-event-nct05269355	time_to_event	hazard_ratio	ratio	NCT05269355	clinicaltrials_gov
time-to-event-nct05312385	time_to_event	hazard_ratio	ratio	NCT05312385	clinicaltrials_gov
time-to-event-nct05327296	time_to_event	hazard_ratio	ratio	NCT05327296	clinicaltrials_gov
time-to-event-nct05456191	time_to_event	hazard_ratio	ratio	NCT05456191	clinicaltrials_gov
time-to-event-nct05523323	time_to_event	hazard_ratio	ratio	NCT05523323	clinicaltrials_gov
time-to-event-nct05600309	time_to_event	hazard_ratio	ratio	NCT05600309	clinicaltrials_gov
time-to-event-nct05603143	time_to_event	hazard_ratio	ratio	NCT05603143	clinicaltrials_gov
time-to-event-nct05665595	time_to_event	hazard_ratio	ratio	NCT05665595	clinicaltrials_gov
time-to-event-nct05894564	time_to_event	hazard_ratio	ratio	NCT05894564	clinicaltrials_gov
time-to-event-nct05894577	time_to_event	hazard_ratio	ratio	NCT05894577	clinicaltrials_gov
time-to-event-nct06042855	time_to_event	hazard_ratio	ratio	NCT06042855	clinicaltrials_gov
time-to-event-nct06729593	time_to_event	hazard_ratio	ratio	NCT06729593	clinicaltrials_gov
time-to-event-nct06729606	time_to_event	hazard_ratio	ratio	NCT06729606	clinicaltrials_gov
treatment-benefit-nct00002874	treatment_benefit	cer	proportion	NCT00002874	clinicaltrials_gov
treatment-benefit-nct00002874	treatment_benefit	eer	proportion	NCT00002874	clinicaltrials_gov
treatment-benefit-nct00002874	treatment_benefit	risk_ratio	ratio	NCT00002874	clinicaltrials_gov
treatment-benefit-nct00002874	treatment_benefit	odds_ratio	ratio	NCT00002874	clinicaltrials_gov
treatment-benefit-nct00002874	treatment_benefit	absolute_risk_reduction	proportion	NCT00002874	clinicaltrials_gov
treatment-benefit-nct00002874	treatment_benefit	number_needed_to_treat	people	NCT00002874	clinicaltrials_gov
treatment-benefit-nct00004978	treatment_benefit	cer	proportion	NCT00004978	clinicaltrials_gov
treatment-benefit-nct00004978	treatment_benefit	eer	proportion	NCT00004978	clinicaltrials_gov
treatment-benefit-nct00004978	treatment_benefit	risk_ratio	ratio	NCT00004978	clinicaltrials_gov
treatment-benefit-nct00004978	treatment_benefit	odds_ratio	ratio	NCT00004978	clinicaltrials_gov
treatment-benefit-nct00004978	treatment_benefit	absolute_risk_reduction	proportion	NCT00004978	clinicaltrials_gov
treatment-benefit-nct00004978	treatment_benefit	relative_risk_reduction	proportion	NCT00004978	clinicaltrials_gov
treatment-benefit-nct00004978	treatment_benefit	number_needed_to_treat	people	NCT00004978	clinicaltrials_gov
treatment-benefit-nct00022672	treatment_benefit	cer	proportion	NCT00022672	clinicaltrials_gov
treatment-benefit-nct00022672	treatment_benefit	eer	proportion	NCT00022672	clinicaltrials_gov
treatment-benefit-nct00022672	treatment_benefit	risk_ratio	ratio	NCT00022672	clinicaltrials_gov
treatment-benefit-nct00022672	treatment_benefit	odds_ratio	ratio	NCT00022672	clinicaltrials_gov
treatment-benefit-nct00022672	treatment_benefit	absolute_risk_reduction	proportion	NCT00022672	clinicaltrials_gov
treatment-benefit-nct00022672	treatment_benefit	number_needed_to_treat	people	NCT00022672	clinicaltrials_gov
treatment-benefit-nct00048165	treatment_benefit	cer	proportion	NCT00048165	clinicaltrials_gov
treatment-benefit-nct00048165	treatment_benefit	eer	proportion	NCT00048165	clinicaltrials_gov
treatment-benefit-nct00048165	treatment_benefit	risk_ratio	ratio	NCT00048165	clinicaltrials_gov
treatment-benefit-nct00048165	treatment_benefit	odds_ratio	ratio	NCT00048165	clinicaltrials_gov
treatment-benefit-nct00048165	treatment_benefit	absolute_risk_reduction	proportion	NCT00048165	clinicaltrials_gov
treatment-benefit-nct00048165	treatment_benefit	relative_risk_reduction	proportion	NCT00048165	clinicaltrials_gov
treatment-benefit-nct00048165	treatment_benefit	number_needed_to_treat	people	NCT00048165	clinicaltrials_gov
treatment-benefit-nct00057876	treatment_benefit	cer	proportion	NCT00057876	clinicaltrials_gov
treatment-benefit-nct00057876	treatment_benefit	eer	proportion	NCT00057876	clinicaltrials_gov
treatment-benefit-nct00057876	treatment_benefit	risk_ratio	ratio	NCT00057876	clinicaltrials_gov
treatment-benefit-nct00057876	treatment_benefit	odds_ratio	ratio	NCT00057876	clinicaltrials_gov
treatment-benefit-nct00057876	treatment_benefit	absolute_risk_reduction	proportion	NCT00057876	clinicaltrials_gov
treatment-benefit-nct00057876	treatment_benefit	number_needed_to_treat	people	NCT00057876	clinicaltrials_gov
treatment-benefit-nct00075803	treatment_benefit	cer	proportion	NCT00075803	clinicaltrials_gov
treatment-benefit-nct00075803	treatment_benefit	eer	proportion	NCT00075803	clinicaltrials_gov
treatment-benefit-nct00075803	treatment_benefit	risk_ratio	ratio	NCT00075803	clinicaltrials_gov
treatment-benefit-nct00075803	treatment_benefit	odds_ratio	ratio	NCT00075803	clinicaltrials_gov
treatment-benefit-nct00075803	treatment_benefit	absolute_risk_reduction	proportion	NCT00075803	clinicaltrials_gov
treatment-benefit-nct00075803	treatment_benefit	number_needed_to_treat	people	NCT00075803	clinicaltrials_gov
treatment-benefit-nct00081731	treatment_benefit	cer	proportion	NCT00081731	clinicaltrials_gov
treatment-benefit-nct00081731	treatment_benefit	eer	proportion	NCT00081731	clinicaltrials_gov
treatment-benefit-nct00081731	treatment_benefit	risk_ratio	ratio	NCT00081731	clinicaltrials_gov
treatment-benefit-nct00081731	treatment_benefit	odds_ratio	ratio	NCT00081731	clinicaltrials_gov
treatment-benefit-nct00081731	treatment_benefit	absolute_risk_reduction	proportion	NCT00081731	clinicaltrials_gov
treatment-benefit-nct00081731	treatment_benefit	relative_risk_reduction	proportion	NCT00081731	clinicaltrials_gov
treatment-benefit-nct00081731	treatment_benefit	number_needed_to_treat	people	NCT00081731	clinicaltrials_gov
treatment-benefit-nct00092677	treatment_benefit	cer	proportion	NCT00092677	clinicaltrials_gov
treatment-benefit-nct00092677	treatment_benefit	eer	proportion	NCT00092677	clinicaltrials_gov
treatment-benefit-nct00092677	treatment_benefit	risk_ratio	ratio	NCT00092677	clinicaltrials_gov
treatment-benefit-nct00092677	treatment_benefit	odds_ratio	ratio	NCT00092677	clinicaltrials_gov
treatment-benefit-nct00092677	treatment_benefit	absolute_risk_reduction	proportion	NCT00092677	clinicaltrials_gov
treatment-benefit-nct00092677	treatment_benefit	relative_risk_reduction	proportion	NCT00092677	clinicaltrials_gov
treatment-benefit-nct00092677	treatment_benefit	number_needed_to_treat	people	NCT00092677	clinicaltrials_gov
treatment-benefit-nct00107978	treatment_benefit	cer	proportion	NCT00107978	clinicaltrials_gov
treatment-benefit-nct00107978	treatment_benefit	eer	proportion	NCT00107978	clinicaltrials_gov
treatment-benefit-nct00107978	treatment_benefit	risk_ratio	ratio	NCT00107978	clinicaltrials_gov
treatment-benefit-nct00107978	treatment_benefit	odds_ratio	ratio	NCT00107978	clinicaltrials_gov
treatment-benefit-nct00107978	treatment_benefit	absolute_risk_reduction	proportion	NCT00107978	clinicaltrials_gov
treatment-benefit-nct00107978	treatment_benefit	number_needed_to_treat	people	NCT00107978	clinicaltrials_gov
treatment-benefit-nct00116428	treatment_benefit	cer	proportion	NCT00116428	clinicaltrials_gov
treatment-benefit-nct00116428	treatment_benefit	eer	proportion	NCT00116428	clinicaltrials_gov
treatment-benefit-nct00116428	treatment_benefit	risk_ratio	ratio	NCT00116428	clinicaltrials_gov
treatment-benefit-nct00116428	treatment_benefit	odds_ratio	ratio	NCT00116428	clinicaltrials_gov
treatment-benefit-nct00116428	treatment_benefit	absolute_risk_reduction	proportion	NCT00116428	clinicaltrials_gov
treatment-benefit-nct00116428	treatment_benefit	number_needed_to_treat	people	NCT00116428	clinicaltrials_gov
treatment-benefit-nct00130039	treatment_benefit	cer	proportion	NCT00130039	clinicaltrials_gov
treatment-benefit-nct00130039	treatment_benefit	eer	proportion	NCT00130039	clinicaltrials_gov
treatment-benefit-nct00130039	treatment_benefit	risk_ratio	ratio	NCT00130039	clinicaltrials_gov
treatment-benefit-nct00130039	treatment_benefit	odds_ratio	ratio	NCT00130039	clinicaltrials_gov
treatment-benefit-nct00130039	treatment_benefit	absolute_risk_reduction	proportion	NCT00130039	clinicaltrials_gov
treatment-benefit-nct00130039	treatment_benefit	relative_risk_reduction	proportion	NCT00130039	clinicaltrials_gov
treatment-benefit-nct00130039	treatment_benefit	number_needed_to_treat	people	NCT00130039	clinicaltrials_gov
treatment-benefit-nct00143507	treatment_benefit	cer	proportion	NCT00143507	clinicaltrials_gov
treatment-benefit-nct00143507	treatment_benefit	eer	proportion	NCT00143507	clinicaltrials_gov
treatment-benefit-nct00143507	treatment_benefit	risk_ratio	ratio	NCT00143507	clinicaltrials_gov
treatment-benefit-nct00143507	treatment_benefit	odds_ratio	ratio	NCT00143507	clinicaltrials_gov
treatment-benefit-nct00143507	treatment_benefit	absolute_risk_reduction	proportion	NCT00143507	clinicaltrials_gov
treatment-benefit-nct00143507	treatment_benefit	relative_risk_reduction	proportion	NCT00143507	clinicaltrials_gov
treatment-benefit-nct00143507	treatment_benefit	number_needed_to_treat	people	NCT00143507	clinicaltrials_gov
treatment-benefit-nct00154102	treatment_benefit	cer	proportion	NCT00154102	clinicaltrials_gov
treatment-benefit-nct00154102	treatment_benefit	eer	proportion	NCT00154102	clinicaltrials_gov
treatment-benefit-nct00154102	treatment_benefit	risk_ratio	ratio	NCT00154102	clinicaltrials_gov
treatment-benefit-nct00154102	treatment_benefit	odds_ratio	ratio	NCT00154102	clinicaltrials_gov
treatment-benefit-nct00154102	treatment_benefit	absolute_risk_reduction	proportion	NCT00154102	clinicaltrials_gov
treatment-benefit-nct00154102	treatment_benefit	number_needed_to_treat	people	NCT00154102	clinicaltrials_gov
treatment-benefit-nct00171925	treatment_benefit	cer	proportion	NCT00171925	clinicaltrials_gov
treatment-benefit-nct00171925	treatment_benefit	eer	proportion	NCT00171925	clinicaltrials_gov
treatment-benefit-nct00171925	treatment_benefit	risk_ratio	ratio	NCT00171925	clinicaltrials_gov
treatment-benefit-nct00171925	treatment_benefit	odds_ratio	ratio	NCT00171925	clinicaltrials_gov
treatment-benefit-nct00171925	treatment_benefit	absolute_risk_reduction	proportion	NCT00171925	clinicaltrials_gov
treatment-benefit-nct00171925	treatment_benefit	relative_risk_reduction	proportion	NCT00171925	clinicaltrials_gov
treatment-benefit-nct00171925	treatment_benefit	number_needed_to_treat	people	NCT00171925	clinicaltrials_gov
treatment-benefit-nct00174785	treatment_benefit	cer	proportion	NCT00174785	clinicaltrials_gov
treatment-benefit-nct00174785	treatment_benefit	eer	proportion	NCT00174785	clinicaltrials_gov
treatment-benefit-nct00174785	treatment_benefit	risk_ratio	ratio	NCT00174785	clinicaltrials_gov
treatment-benefit-nct00174785	treatment_benefit	odds_ratio	ratio	NCT00174785	clinicaltrials_gov
treatment-benefit-nct00174785	treatment_benefit	absolute_risk_reduction	proportion	NCT00174785	clinicaltrials_gov
treatment-benefit-nct00174785	treatment_benefit	relative_risk_reduction	proportion	NCT00174785	clinicaltrials_gov
treatment-benefit-nct00174785	treatment_benefit	number_needed_to_treat	people	NCT00174785	clinicaltrials_gov
treatment-benefit-nct00202878	treatment_benefit	cer	proportion	NCT00202878	clinicaltrials_gov
treatment-benefit-nct00202878	treatment_benefit	eer	proportion	NCT00202878	clinicaltrials_gov
treatment-benefit-nct00202878	treatment_benefit	risk_ratio	ratio	NCT00202878	clinicaltrials_gov
treatment-benefit-nct00202878	treatment_benefit	odds_ratio	ratio	NCT00202878	clinicaltrials_gov
treatment-benefit-nct00202878	treatment_benefit	absolute_risk_reduction	proportion	NCT00202878	clinicaltrials_gov
treatment-benefit-nct00202878	treatment_benefit	relative_risk_reduction	proportion	NCT00202878	clinicaltrials_gov
treatment-benefit-nct00202878	treatment_benefit	number_needed_to_treat	people	NCT00202878	clinicaltrials_gov
treatment-benefit-nct00266227	treatment_benefit	cer	proportion	NCT00266227	clinicaltrials_gov
treatment-benefit-nct00266227	treatment_benefit	eer	proportion	NCT00266227	clinicaltrials_gov
treatment-benefit-nct00266227	treatment_benefit	risk_ratio	ratio	NCT00266227	clinicaltrials_gov
treatment-benefit-nct00266227	treatment_benefit	odds_ratio	ratio	NCT00266227	clinicaltrials_gov
treatment-benefit-nct00266227	treatment_benefit	absolute_risk_reduction	proportion	NCT00266227	clinicaltrials_gov
treatment-benefit-nct00266227	treatment_benefit	number_needed_to_treat	people	NCT00266227	clinicaltrials_gov
treatment-benefit-nct00281918	treatment_benefit	cer	proportion	NCT00281918	clinicaltrials_gov
treatment-benefit-nct00281918	treatment_benefit	eer	proportion	NCT00281918	clinicaltrials_gov
treatment-benefit-nct00281918	treatment_benefit	risk_ratio	ratio	NCT00281918	clinicaltrials_gov
treatment-benefit-nct00281918	treatment_benefit	odds_ratio	ratio	NCT00281918	clinicaltrials_gov
treatment-benefit-nct00281918	treatment_benefit	absolute_risk_reduction	proportion	NCT00281918	clinicaltrials_gov
treatment-benefit-nct00281918	treatment_benefit	number_needed_to_treat	people	NCT00281918	clinicaltrials_gov
treatment-benefit-nct00288080	treatment_benefit	cer	proportion	NCT00288080	clinicaltrials_gov
treatment-benefit-nct00288080	treatment_benefit	eer	proportion	NCT00288080	clinicaltrials_gov
treatment-benefit-nct00288080	treatment_benefit	risk_ratio	ratio	NCT00288080	clinicaltrials_gov
treatment-benefit-nct00288080	treatment_benefit	odds_ratio	ratio	NCT00288080	clinicaltrials_gov
treatment-benefit-nct00288080	treatment_benefit	absolute_risk_reduction	proportion	NCT00288080	clinicaltrials_gov
treatment-benefit-nct00288080	treatment_benefit	number_needed_to_treat	people	NCT00288080	clinicaltrials_gov
treatment-benefit-nct00307801	treatment_benefit	cer	proportion	NCT00307801	clinicaltrials_gov
treatment-benefit-nct00307801	treatment_benefit	eer	proportion	NCT00307801	clinicaltrials_gov
treatment-benefit-nct00307801	treatment_benefit	risk_ratio	ratio	NCT00307801	clinicaltrials_gov
treatment-benefit-nct00307801	treatment_benefit	odds_ratio	ratio	NCT00307801	clinicaltrials_gov
treatment-benefit-nct00307801	treatment_benefit	absolute_risk_reduction	proportion	NCT00307801	clinicaltrials_gov
treatment-benefit-nct00307801	treatment_benefit	number_needed_to_treat	people	NCT00307801	clinicaltrials_gov
treatment-benefit-nct00309985	treatment_benefit	cer	proportion	NCT00309985	clinicaltrials_gov
treatment-benefit-nct00309985	treatment_benefit	eer	proportion	NCT00309985	clinicaltrials_gov
treatment-benefit-nct00309985	treatment_benefit	risk_ratio	ratio	NCT00309985	clinicaltrials_gov
treatment-benefit-nct00309985	treatment_benefit	odds_ratio	ratio	NCT00309985	clinicaltrials_gov
treatment-benefit-nct00309985	treatment_benefit	absolute_risk_reduction	proportion	NCT00309985	clinicaltrials_gov
treatment-benefit-nct00309985	treatment_benefit	number_needed_to_treat	people	NCT00309985	clinicaltrials_gov
treatment-benefit-nct00326118	treatment_benefit	cer	proportion	NCT00326118	clinicaltrials_gov
treatment-benefit-nct00326118	treatment_benefit	eer	proportion	NCT00326118	clinicaltrials_gov
treatment-benefit-nct00326118	treatment_benefit	risk_ratio	ratio	NCT00326118	clinicaltrials_gov
treatment-benefit-nct00326118	treatment_benefit	odds_ratio	ratio	NCT00326118	clinicaltrials_gov
treatment-benefit-nct00326118	treatment_benefit	absolute_risk_reduction	proportion	NCT00326118	clinicaltrials_gov
treatment-benefit-nct00326118	treatment_benefit	relative_risk_reduction	proportion	NCT00326118	clinicaltrials_gov
treatment-benefit-nct00326118	treatment_benefit	number_needed_to_treat	people	NCT00326118	clinicaltrials_gov
treatment-benefit-nct00329849	treatment_benefit	cer	proportion	NCT00329849	clinicaltrials_gov
treatment-benefit-nct00329849	treatment_benefit	eer	proportion	NCT00329849	clinicaltrials_gov
treatment-benefit-nct00329849	treatment_benefit	risk_ratio	ratio	NCT00329849	clinicaltrials_gov
treatment-benefit-nct00329849	treatment_benefit	odds_ratio	ratio	NCT00329849	clinicaltrials_gov
treatment-benefit-nct00329849	treatment_benefit	absolute_risk_reduction	proportion	NCT00329849	clinicaltrials_gov
treatment-benefit-nct00329849	treatment_benefit	number_needed_to_treat	people	NCT00329849	clinicaltrials_gov
treatment-benefit-nct00414700	treatment_benefit	cer	proportion	NCT00414700	clinicaltrials_gov
treatment-benefit-nct00414700	treatment_benefit	eer	proportion	NCT00414700	clinicaltrials_gov
treatment-benefit-nct00414700	treatment_benefit	risk_ratio	ratio	NCT00414700	clinicaltrials_gov
treatment-benefit-nct00414700	treatment_benefit	odds_ratio	ratio	NCT00414700	clinicaltrials_gov
treatment-benefit-nct00414700	treatment_benefit	absolute_risk_reduction	proportion	NCT00414700	clinicaltrials_gov
treatment-benefit-nct00414700	treatment_benefit	relative_risk_reduction	proportion	NCT00414700	clinicaltrials_gov
treatment-benefit-nct00414700	treatment_benefit	number_needed_to_treat	people	NCT00414700	clinicaltrials_gov
treatment-benefit-nct00415194	treatment_benefit	cer	proportion	NCT00415194	clinicaltrials_gov
treatment-benefit-nct00415194	treatment_benefit	eer	proportion	NCT00415194	clinicaltrials_gov
treatment-benefit-nct00415194	treatment_benefit	risk_ratio	ratio	NCT00415194	clinicaltrials_gov
treatment-benefit-nct00415194	treatment_benefit	odds_ratio	ratio	NCT00415194	clinicaltrials_gov
treatment-benefit-nct00415194	treatment_benefit	absolute_risk_reduction	proportion	NCT00415194	clinicaltrials_gov
treatment-benefit-nct00415194	treatment_benefit	number_needed_to_treat	people	NCT00415194	clinicaltrials_gov
treatment-benefit-nct00417079	treatment_benefit	cer	proportion	NCT00417079	clinicaltrials_gov
treatment-benefit-nct00417079	treatment_benefit	eer	proportion	NCT00417079	clinicaltrials_gov
treatment-benefit-nct00417079	treatment_benefit	risk_ratio	ratio	NCT00417079	clinicaltrials_gov
treatment-benefit-nct00417079	treatment_benefit	odds_ratio	ratio	NCT00417079	clinicaltrials_gov
treatment-benefit-nct00417079	treatment_benefit	absolute_risk_reduction	proportion	NCT00417079	clinicaltrials_gov
treatment-benefit-nct00417079	treatment_benefit	number_needed_to_treat	people	NCT00417079	clinicaltrials_gov
treatment-benefit-nct00469417	treatment_benefit	cer	proportion	NCT00469417	clinicaltrials_gov
treatment-benefit-nct00469417	treatment_benefit	eer	proportion	NCT00469417	clinicaltrials_gov
treatment-benefit-nct00469417	treatment_benefit	risk_ratio	ratio	NCT00469417	clinicaltrials_gov
treatment-benefit-nct00469417	treatment_benefit	odds_ratio	ratio	NCT00469417	clinicaltrials_gov
treatment-benefit-nct00469417	treatment_benefit	absolute_risk_reduction	proportion	NCT00469417	clinicaltrials_gov
treatment-benefit-nct00469417	treatment_benefit	number_needed_to_treat	people	NCT00469417	clinicaltrials_gov
treatment-benefit-nct00472043	treatment_benefit	cer	proportion	NCT00472043	clinicaltrials_gov
treatment-benefit-nct00472043	treatment_benefit	eer	proportion	NCT00472043	clinicaltrials_gov
treatment-benefit-nct00472043	treatment_benefit	risk_ratio	ratio	NCT00472043	clinicaltrials_gov
treatment-benefit-nct00472043	treatment_benefit	odds_ratio	ratio	NCT00472043	clinicaltrials_gov
treatment-benefit-nct00472043	treatment_benefit	absolute_risk_reduction	proportion	NCT00472043	clinicaltrials_gov
treatment-benefit-nct00472043	treatment_benefit	number_needed_to_treat	people	NCT00472043	clinicaltrials_gov
treatment-benefit-nct00509873	treatment_benefit	cer	proportion	NCT00509873	clinicaltrials_gov
treatment-benefit-nct00509873	treatment_benefit	eer	proportion	NCT00509873	clinicaltrials_gov
treatment-benefit-nct00509873	treatment_benefit	risk_ratio	ratio	NCT00509873	clinicaltrials_gov
treatment-benefit-nct00509873	treatment_benefit	odds_ratio	ratio	NCT00509873	clinicaltrials_gov
treatment-benefit-nct00509873	treatment_benefit	absolute_risk_reduction	proportion	NCT00509873	clinicaltrials_gov
treatment-benefit-nct00509873	treatment_benefit	number_needed_to_treat	people	NCT00509873	clinicaltrials_gov
treatment-benefit-nct00513292	treatment_benefit	cer	proportion	NCT00513292	clinicaltrials_gov
treatment-benefit-nct00513292	treatment_benefit	eer	proportion	NCT00513292	clinicaltrials_gov
treatment-benefit-nct00513292	treatment_benefit	risk_ratio	ratio	NCT00513292	clinicaltrials_gov
treatment-benefit-nct00513292	treatment_benefit	odds_ratio	ratio	NCT00513292	clinicaltrials_gov
treatment-benefit-nct00513292	treatment_benefit	absolute_risk_reduction	proportion	NCT00513292	clinicaltrials_gov
treatment-benefit-nct00513292	treatment_benefit	relative_risk_reduction	proportion	NCT00513292	clinicaltrials_gov
treatment-benefit-nct00513292	treatment_benefit	number_needed_to_treat	people	NCT00513292	clinicaltrials_gov
treatment-benefit-nct00518687	treatment_benefit	cer	proportion	NCT00518687	clinicaltrials_gov
treatment-benefit-nct00518687	treatment_benefit	eer	proportion	NCT00518687	clinicaltrials_gov
treatment-benefit-nct00518687	treatment_benefit	risk_ratio	ratio	NCT00518687	clinicaltrials_gov
treatment-benefit-nct00518687	treatment_benefit	odds_ratio	ratio	NCT00518687	clinicaltrials_gov
treatment-benefit-nct00518687	treatment_benefit	absolute_risk_reduction	proportion	NCT00518687	clinicaltrials_gov
treatment-benefit-nct00518687	treatment_benefit	relative_risk_reduction	proportion	NCT00518687	clinicaltrials_gov
treatment-benefit-nct00518687	treatment_benefit	number_needed_to_treat	people	NCT00518687	clinicaltrials_gov
treatment-benefit-nct00519285	treatment_benefit	cer	proportion	NCT00519285	clinicaltrials_gov
treatment-benefit-nct00519285	treatment_benefit	eer	proportion	NCT00519285	clinicaltrials_gov
treatment-benefit-nct00519285	treatment_benefit	risk_ratio	ratio	NCT00519285	clinicaltrials_gov
treatment-benefit-nct00519285	treatment_benefit	odds_ratio	ratio	NCT00519285	clinicaltrials_gov
treatment-benefit-nct00519285	treatment_benefit	absolute_risk_reduction	proportion	NCT00519285	clinicaltrials_gov
treatment-benefit-nct00519285	treatment_benefit	number_needed_to_treat	people	NCT00519285	clinicaltrials_gov
treatment-benefit-nct00526474	treatment_benefit	cer	proportion	NCT00526474	clinicaltrials_gov
treatment-benefit-nct00526474	treatment_benefit	eer	proportion	NCT00526474	clinicaltrials_gov
treatment-benefit-nct00526474	treatment_benefit	risk_ratio	ratio	NCT00526474	clinicaltrials_gov
treatment-benefit-nct00526474	treatment_benefit	odds_ratio	ratio	NCT00526474	clinicaltrials_gov
treatment-benefit-nct00526474	treatment_benefit	absolute_risk_reduction	proportion	NCT00526474	clinicaltrials_gov
treatment-benefit-nct00526474	treatment_benefit	relative_risk_reduction	proportion	NCT00526474	clinicaltrials_gov
treatment-benefit-nct00526474	treatment_benefit	number_needed_to_treat	people	NCT00526474	clinicaltrials_gov
treatment-benefit-nct00527943	treatment_benefit	cer	proportion	NCT00527943	clinicaltrials_gov
treatment-benefit-nct00527943	treatment_benefit	eer	proportion	NCT00527943	clinicaltrials_gov
treatment-benefit-nct00527943	treatment_benefit	risk_ratio	ratio	NCT00527943	clinicaltrials_gov
treatment-benefit-nct00527943	treatment_benefit	odds_ratio	ratio	NCT00527943	clinicaltrials_gov
treatment-benefit-nct00527943	treatment_benefit	absolute_risk_reduction	proportion	NCT00527943	clinicaltrials_gov
treatment-benefit-nct00527943	treatment_benefit	relative_risk_reduction	proportion	NCT00527943	clinicaltrials_gov
treatment-benefit-nct00527943	treatment_benefit	number_needed_to_treat	people	NCT00527943	clinicaltrials_gov
treatment-benefit-nct00539981	treatment_benefit	cer	proportion	NCT00539981	clinicaltrials_gov
treatment-benefit-nct00539981	treatment_benefit	eer	proportion	NCT00539981	clinicaltrials_gov
treatment-benefit-nct00539981	treatment_benefit	risk_ratio	ratio	NCT00539981	clinicaltrials_gov
treatment-benefit-nct00539981	treatment_benefit	odds_ratio	ratio	NCT00539981	clinicaltrials_gov
treatment-benefit-nct00539981	treatment_benefit	absolute_risk_reduction	proportion	NCT00539981	clinicaltrials_gov
treatment-benefit-nct00539981	treatment_benefit	relative_risk_reduction	proportion	NCT00539981	clinicaltrials_gov
treatment-benefit-nct00539981	treatment_benefit	number_needed_to_treat	people	NCT00539981	clinicaltrials_gov
treatment-benefit-nct00548548	treatment_benefit	cer	proportion	NCT00548548	clinicaltrials_gov
treatment-benefit-nct00548548	treatment_benefit	eer	proportion	NCT00548548	clinicaltrials_gov
treatment-benefit-nct00548548	treatment_benefit	risk_ratio	ratio	NCT00548548	clinicaltrials_gov
treatment-benefit-nct00548548	treatment_benefit	odds_ratio	ratio	NCT00548548	clinicaltrials_gov
treatment-benefit-nct00548548	treatment_benefit	absolute_risk_reduction	proportion	NCT00548548	clinicaltrials_gov
treatment-benefit-nct00548548	treatment_benefit	number_needed_to_treat	people	NCT00548548	clinicaltrials_gov
treatment-benefit-nct00561470	treatment_benefit	cer	proportion	NCT00561470	clinicaltrials_gov
treatment-benefit-nct00561470	treatment_benefit	eer	proportion	NCT00561470	clinicaltrials_gov
treatment-benefit-nct00561470	treatment_benefit	risk_ratio	ratio	NCT00561470	clinicaltrials_gov
treatment-benefit-nct00561470	treatment_benefit	odds_ratio	ratio	NCT00561470	clinicaltrials_gov
treatment-benefit-nct00561470	treatment_benefit	absolute_risk_reduction	proportion	NCT00561470	clinicaltrials_gov
treatment-benefit-nct00561470	treatment_benefit	number_needed_to_treat	people	NCT00561470	clinicaltrials_gov
treatment-benefit-nct00596817	treatment_benefit	cer	proportion	NCT00596817	clinicaltrials_gov
treatment-benefit-nct00596817	treatment_benefit	eer	proportion	NCT00596817	clinicaltrials_gov
treatment-benefit-nct00596817	treatment_benefit	risk_ratio	ratio	NCT00596817	clinicaltrials_gov
treatment-benefit-nct00596817	treatment_benefit	odds_ratio	ratio	NCT00596817	clinicaltrials_gov
treatment-benefit-nct00596817	treatment_benefit	absolute_risk_reduction	proportion	NCT00596817	clinicaltrials_gov
treatment-benefit-nct00596817	treatment_benefit	relative_risk_reduction	proportion	NCT00596817	clinicaltrials_gov
treatment-benefit-nct00596817	treatment_benefit	number_needed_to_treat	people	NCT00596817	clinicaltrials_gov
treatment-benefit-nct00626548	treatment_benefit	cer	proportion	NCT00626548	clinicaltrials_gov
treatment-benefit-nct00626548	treatment_benefit	eer	proportion	NCT00626548	clinicaltrials_gov
treatment-benefit-nct00626548	treatment_benefit	risk_ratio	ratio	NCT00626548	clinicaltrials_gov
treatment-benefit-nct00626548	treatment_benefit	odds_ratio	ratio	NCT00626548	clinicaltrials_gov
treatment-benefit-nct00626548	treatment_benefit	absolute_risk_reduction	proportion	NCT00626548	clinicaltrials_gov
treatment-benefit-nct00626548	treatment_benefit	number_needed_to_treat	people	NCT00626548	clinicaltrials_gov
treatment-benefit-nct00631969	treatment_benefit	cer	proportion	NCT00631969	clinicaltrials_gov
treatment-benefit-nct00631969	treatment_benefit	eer	proportion	NCT00631969	clinicaltrials_gov
treatment-benefit-nct00631969	treatment_benefit	risk_ratio	ratio	NCT00631969	clinicaltrials_gov
treatment-benefit-nct00631969	treatment_benefit	odds_ratio	ratio	NCT00631969	clinicaltrials_gov
treatment-benefit-nct00631969	treatment_benefit	absolute_risk_reduction	proportion	NCT00631969	clinicaltrials_gov
treatment-benefit-nct00631969	treatment_benefit	number_needed_to_treat	people	NCT00631969	clinicaltrials_gov
treatment-benefit-nct00651261	treatment_benefit	cer	proportion	NCT00651261	clinicaltrials_gov
treatment-benefit-nct00651261	treatment_benefit	eer	proportion	NCT00651261	clinicaltrials_gov
treatment-benefit-nct00651261	treatment_benefit	risk_ratio	ratio	NCT00651261	clinicaltrials_gov
treatment-benefit-nct00651261	treatment_benefit	odds_ratio	ratio	NCT00651261	clinicaltrials_gov
treatment-benefit-nct00651261	treatment_benefit	absolute_risk_reduction	proportion	NCT00651261	clinicaltrials_gov
treatment-benefit-nct00651261	treatment_benefit	number_needed_to_treat	people	NCT00651261	clinicaltrials_gov
treatment-benefit-nct00655629	treatment_benefit	cer	proportion	NCT00655629	clinicaltrials_gov
treatment-benefit-nct00655629	treatment_benefit	eer	proportion	NCT00655629	clinicaltrials_gov
treatment-benefit-nct00655629	treatment_benefit	risk_ratio	ratio	NCT00655629	clinicaltrials_gov
treatment-benefit-nct00655629	treatment_benefit	odds_ratio	ratio	NCT00655629	clinicaltrials_gov
treatment-benefit-nct00655629	treatment_benefit	absolute_risk_reduction	proportion	NCT00655629	clinicaltrials_gov
treatment-benefit-nct00655629	treatment_benefit	number_needed_to_treat	people	NCT00655629	clinicaltrials_gov
treatment-benefit-nct00673452	treatment_benefit	cer	proportion	NCT00673452	clinicaltrials_gov
treatment-benefit-nct00673452	treatment_benefit	eer	proportion	NCT00673452	clinicaltrials_gov
treatment-benefit-nct00673452	treatment_benefit	risk_ratio	ratio	NCT00673452	clinicaltrials_gov
treatment-benefit-nct00673452	treatment_benefit	odds_ratio	ratio	NCT00673452	clinicaltrials_gov
treatment-benefit-nct00673452	treatment_benefit	absolute_risk_reduction	proportion	NCT00673452	clinicaltrials_gov
treatment-benefit-nct00673452	treatment_benefit	number_needed_to_treat	people	NCT00673452	clinicaltrials_gov
treatment-benefit-nct00673712	treatment_benefit	cer	proportion	NCT00673712	clinicaltrials_gov
treatment-benefit-nct00673712	treatment_benefit	eer	proportion	NCT00673712	clinicaltrials_gov
treatment-benefit-nct00673712	treatment_benefit	risk_ratio	ratio	NCT00673712	clinicaltrials_gov
treatment-benefit-nct00673712	treatment_benefit	odds_ratio	ratio	NCT00673712	clinicaltrials_gov
treatment-benefit-nct00673712	treatment_benefit	absolute_risk_reduction	proportion	NCT00673712	clinicaltrials_gov
treatment-benefit-nct00673712	treatment_benefit	relative_risk_reduction	proportion	NCT00673712	clinicaltrials_gov
treatment-benefit-nct00673712	treatment_benefit	number_needed_to_treat	people	NCT00673712	clinicaltrials_gov
treatment-benefit-nct00678418	treatment_benefit	cer	proportion	NCT00678418	clinicaltrials_gov
treatment-benefit-nct00678418	treatment_benefit	eer	proportion	NCT00678418	clinicaltrials_gov
treatment-benefit-nct00678418	treatment_benefit	risk_ratio	ratio	NCT00678418	clinicaltrials_gov
treatment-benefit-nct00678418	treatment_benefit	odds_ratio	ratio	NCT00678418	clinicaltrials_gov
treatment-benefit-nct00678418	treatment_benefit	absolute_risk_reduction	proportion	NCT00678418	clinicaltrials_gov
treatment-benefit-nct00678418	treatment_benefit	relative_risk_reduction	proportion	NCT00678418	clinicaltrials_gov
treatment-benefit-nct00678418	treatment_benefit	number_needed_to_treat	people	NCT00678418	clinicaltrials_gov
treatment-benefit-nct00699816	treatment_benefit	cer	proportion	NCT00699816	clinicaltrials_gov
treatment-benefit-nct00699816	treatment_benefit	eer	proportion	NCT00699816	clinicaltrials_gov
treatment-benefit-nct00699816	treatment_benefit	risk_ratio	ratio	NCT00699816	clinicaltrials_gov
treatment-benefit-nct00699816	treatment_benefit	odds_ratio	ratio	NCT00699816	clinicaltrials_gov
treatment-benefit-nct00699816	treatment_benefit	absolute_risk_reduction	proportion	NCT00699816	clinicaltrials_gov
treatment-benefit-nct00699816	treatment_benefit	number_needed_to_treat	people	NCT00699816	clinicaltrials_gov
treatment-benefit-nct00703326	treatment_benefit	cer	proportion	NCT00703326	clinicaltrials_gov
treatment-benefit-nct00703326	treatment_benefit	eer	proportion	NCT00703326	clinicaltrials_gov
treatment-benefit-nct00703326	treatment_benefit	risk_ratio	ratio	NCT00703326	clinicaltrials_gov
treatment-benefit-nct00703326	treatment_benefit	odds_ratio	ratio	NCT00703326	clinicaltrials_gov
treatment-benefit-nct00703326	treatment_benefit	absolute_risk_reduction	proportion	NCT00703326	clinicaltrials_gov
treatment-benefit-nct00703326	treatment_benefit	number_needed_to_treat	people	NCT00703326	clinicaltrials_gov
treatment-benefit-nct00707031	treatment_benefit	cer	proportion	NCT00707031	clinicaltrials_gov
treatment-benefit-nct00707031	treatment_benefit	eer	proportion	NCT00707031	clinicaltrials_gov
treatment-benefit-nct00707031	treatment_benefit	risk_ratio	ratio	NCT00707031	clinicaltrials_gov
treatment-benefit-nct00707031	treatment_benefit	odds_ratio	ratio	NCT00707031	clinicaltrials_gov
treatment-benefit-nct00707031	treatment_benefit	absolute_risk_reduction	proportion	NCT00707031	clinicaltrials_gov
treatment-benefit-nct00707031	treatment_benefit	relative_risk_reduction	proportion	NCT00707031	clinicaltrials_gov
treatment-benefit-nct00707031	treatment_benefit	number_needed_to_treat	people	NCT00707031	clinicaltrials_gov
treatment-benefit-nct00738530	treatment_benefit	cer	proportion	NCT00738530	clinicaltrials_gov
treatment-benefit-nct00738530	treatment_benefit	eer	proportion	NCT00738530	clinicaltrials_gov
treatment-benefit-nct00738530	treatment_benefit	risk_ratio	ratio	NCT00738530	clinicaltrials_gov
treatment-benefit-nct00738530	treatment_benefit	odds_ratio	ratio	NCT00738530	clinicaltrials_gov
treatment-benefit-nct00738530	treatment_benefit	absolute_risk_reduction	proportion	NCT00738530	clinicaltrials_gov
treatment-benefit-nct00738530	treatment_benefit	number_needed_to_treat	people	NCT00738530	clinicaltrials_gov
treatment-benefit-nct00754065	treatment_benefit	cer	proportion	NCT00754065	clinicaltrials_gov
treatment-benefit-nct00754065	treatment_benefit	eer	proportion	NCT00754065	clinicaltrials_gov
treatment-benefit-nct00754065	treatment_benefit	risk_ratio	ratio	NCT00754065	clinicaltrials_gov
treatment-benefit-nct00754065	treatment_benefit	odds_ratio	ratio	NCT00754065	clinicaltrials_gov
treatment-benefit-nct00754065	treatment_benefit	absolute_risk_reduction	proportion	NCT00754065	clinicaltrials_gov
treatment-benefit-nct00754065	treatment_benefit	number_needed_to_treat	people	NCT00754065	clinicaltrials_gov
treatment-benefit-nct00760877	treatment_benefit	cer	proportion	NCT00760877	clinicaltrials_gov
treatment-benefit-nct00760877	treatment_benefit	eer	proportion	NCT00760877	clinicaltrials_gov
treatment-benefit-nct00760877	treatment_benefit	risk_ratio	ratio	NCT00760877	clinicaltrials_gov
treatment-benefit-nct00760877	treatment_benefit	odds_ratio	ratio	NCT00760877	clinicaltrials_gov
treatment-benefit-nct00760877	treatment_benefit	absolute_risk_reduction	proportion	NCT00760877	clinicaltrials_gov
treatment-benefit-nct00760877	treatment_benefit	number_needed_to_treat	people	NCT00760877	clinicaltrials_gov
treatment-benefit-nct00773747	treatment_benefit	cer	proportion	NCT00773747	clinicaltrials_gov
treatment-benefit-nct00773747	treatment_benefit	eer	proportion	NCT00773747	clinicaltrials_gov
treatment-benefit-nct00773747	treatment_benefit	risk_ratio	ratio	NCT00773747	clinicaltrials_gov
treatment-benefit-nct00773747	treatment_benefit	odds_ratio	ratio	NCT00773747	clinicaltrials_gov
treatment-benefit-nct00773747	treatment_benefit	absolute_risk_reduction	proportion	NCT00773747	clinicaltrials_gov
treatment-benefit-nct00773747	treatment_benefit	number_needed_to_treat	people	NCT00773747	clinicaltrials_gov
treatment-benefit-nct00784134	treatment_benefit	cer	proportion	NCT00784134	clinicaltrials_gov
treatment-benefit-nct00784134	treatment_benefit	eer	proportion	NCT00784134	clinicaltrials_gov
treatment-benefit-nct00784134	treatment_benefit	risk_ratio	ratio	NCT00784134	clinicaltrials_gov
treatment-benefit-nct00784134	treatment_benefit	odds_ratio	ratio	NCT00784134	clinicaltrials_gov
treatment-benefit-nct00784134	treatment_benefit	absolute_risk_reduction	proportion	NCT00784134	clinicaltrials_gov
treatment-benefit-nct00784134	treatment_benefit	relative_risk_reduction	proportion	NCT00784134	clinicaltrials_gov
treatment-benefit-nct00784134	treatment_benefit	number_needed_to_treat	people	NCT00784134	clinicaltrials_gov
treatment-benefit-nct00820222	treatment_benefit	cer	proportion	NCT00820222	clinicaltrials_gov
treatment-benefit-nct00820222	treatment_benefit	eer	proportion	NCT00820222	clinicaltrials_gov
treatment-benefit-nct00820222	treatment_benefit	risk_ratio	ratio	NCT00820222	clinicaltrials_gov
treatment-benefit-nct00820222	treatment_benefit	odds_ratio	ratio	NCT00820222	clinicaltrials_gov
treatment-benefit-nct00820222	treatment_benefit	absolute_risk_reduction	proportion	NCT00820222	clinicaltrials_gov
treatment-benefit-nct00820222	treatment_benefit	relative_risk_reduction	proportion	NCT00820222	clinicaltrials_gov
treatment-benefit-nct00820222	treatment_benefit	number_needed_to_treat	people	NCT00820222	clinicaltrials_gov
treatment-benefit-nct00858364	treatment_benefit	cer	proportion	NCT00858364	clinicaltrials_gov
treatment-benefit-nct00858364	treatment_benefit	eer	proportion	NCT00858364	clinicaltrials_gov
treatment-benefit-nct00858364	treatment_benefit	risk_ratio	ratio	NCT00858364	clinicaltrials_gov
treatment-benefit-nct00858364	treatment_benefit	odds_ratio	ratio	NCT00858364	clinicaltrials_gov
treatment-benefit-nct00858364	treatment_benefit	absolute_risk_reduction	proportion	NCT00858364	clinicaltrials_gov
treatment-benefit-nct00858364	treatment_benefit	number_needed_to_treat	people	NCT00858364	clinicaltrials_gov
treatment-benefit-nct00870727	treatment_benefit	cer	proportion	NCT00870727	clinicaltrials_gov
treatment-benefit-nct00870727	treatment_benefit	eer	proportion	NCT00870727	clinicaltrials_gov
treatment-benefit-nct00870727	treatment_benefit	risk_ratio	ratio	NCT00870727	clinicaltrials_gov
treatment-benefit-nct00870727	treatment_benefit	odds_ratio	ratio	NCT00870727	clinicaltrials_gov
treatment-benefit-nct00870727	treatment_benefit	absolute_risk_reduction	proportion	NCT00870727	clinicaltrials_gov
treatment-benefit-nct00870727	treatment_benefit	number_needed_to_treat	people	NCT00870727	clinicaltrials_gov
treatment-benefit-nct00887822	treatment_benefit	cer	proportion	NCT00887822	clinicaltrials_gov
treatment-benefit-nct00887822	treatment_benefit	eer	proportion	NCT00887822	clinicaltrials_gov
treatment-benefit-nct00887822	treatment_benefit	risk_ratio	ratio	NCT00887822	clinicaltrials_gov
treatment-benefit-nct00887822	treatment_benefit	odds_ratio	ratio	NCT00887822	clinicaltrials_gov
treatment-benefit-nct00887822	treatment_benefit	absolute_risk_reduction	proportion	NCT00887822	clinicaltrials_gov
treatment-benefit-nct00887822	treatment_benefit	number_needed_to_treat	people	NCT00887822	clinicaltrials_gov
treatment-benefit-nct00894387	treatment_benefit	cer	proportion	NCT00894387	clinicaltrials_gov
treatment-benefit-nct00894387	treatment_benefit	eer	proportion	NCT00894387	clinicaltrials_gov
treatment-benefit-nct00894387	treatment_benefit	risk_ratio	ratio	NCT00894387	clinicaltrials_gov
treatment-benefit-nct00894387	treatment_benefit	odds_ratio	ratio	NCT00894387	clinicaltrials_gov
treatment-benefit-nct00894387	treatment_benefit	absolute_risk_reduction	proportion	NCT00894387	clinicaltrials_gov
treatment-benefit-nct00894387	treatment_benefit	relative_risk_reduction	proportion	NCT00894387	clinicaltrials_gov
treatment-benefit-nct00894387	treatment_benefit	number_needed_to_treat	people	NCT00894387	clinicaltrials_gov
treatment-benefit-nct00942357	treatment_benefit	cer	proportion	NCT00942357	clinicaltrials_gov
treatment-benefit-nct00942357	treatment_benefit	eer	proportion	NCT00942357	clinicaltrials_gov
treatment-benefit-nct00942357	treatment_benefit	risk_ratio	ratio	NCT00942357	clinicaltrials_gov
treatment-benefit-nct00942357	treatment_benefit	odds_ratio	ratio	NCT00942357	clinicaltrials_gov
treatment-benefit-nct00942357	treatment_benefit	absolute_risk_reduction	proportion	NCT00942357	clinicaltrials_gov
treatment-benefit-nct00942357	treatment_benefit	relative_risk_reduction	proportion	NCT00942357	clinicaltrials_gov
treatment-benefit-nct00942357	treatment_benefit	number_needed_to_treat	people	NCT00942357	clinicaltrials_gov
treatment-benefit-nct00974311	treatment_benefit	cer	proportion	NCT00974311	clinicaltrials_gov
treatment-benefit-nct00974311	treatment_benefit	eer	proportion	NCT00974311	clinicaltrials_gov
treatment-benefit-nct00974311	treatment_benefit	risk_ratio	ratio	NCT00974311	clinicaltrials_gov
treatment-benefit-nct00974311	treatment_benefit	odds_ratio	ratio	NCT00974311	clinicaltrials_gov
treatment-benefit-nct00974311	treatment_benefit	absolute_risk_reduction	proportion	NCT00974311	clinicaltrials_gov
treatment-benefit-nct00974311	treatment_benefit	number_needed_to_treat	people	NCT00974311	clinicaltrials_gov
treatment-benefit-nct00976911	treatment_benefit	cer	proportion	NCT00976911	clinicaltrials_gov
treatment-benefit-nct00976911	treatment_benefit	eer	proportion	NCT00976911	clinicaltrials_gov
treatment-benefit-nct00976911	treatment_benefit	risk_ratio	ratio	NCT00976911	clinicaltrials_gov
treatment-benefit-nct00976911	treatment_benefit	odds_ratio	ratio	NCT00976911	clinicaltrials_gov
treatment-benefit-nct00976911	treatment_benefit	absolute_risk_reduction	proportion	NCT00976911	clinicaltrials_gov
treatment-benefit-nct00976911	treatment_benefit	relative_risk_reduction	proportion	NCT00976911	clinicaltrials_gov
treatment-benefit-nct00976911	treatment_benefit	number_needed_to_treat	people	NCT00976911	clinicaltrials_gov
treatment-benefit-nct00976937	treatment_benefit	cer	proportion	NCT00976937	clinicaltrials_gov
treatment-benefit-nct00976937	treatment_benefit	eer	proportion	NCT00976937	clinicaltrials_gov
treatment-benefit-nct00976937	treatment_benefit	risk_ratio	ratio	NCT00976937	clinicaltrials_gov
treatment-benefit-nct00976937	treatment_benefit	odds_ratio	ratio	NCT00976937	clinicaltrials_gov
treatment-benefit-nct00976937	treatment_benefit	absolute_risk_reduction	proportion	NCT00976937	clinicaltrials_gov
treatment-benefit-nct00976937	treatment_benefit	relative_risk_reduction	proportion	NCT00976937	clinicaltrials_gov
treatment-benefit-nct00976937	treatment_benefit	number_needed_to_treat	people	NCT00976937	clinicaltrials_gov
treatment-benefit-nct00981058	treatment_benefit	cer	proportion	NCT00981058	clinicaltrials_gov
treatment-benefit-nct00981058	treatment_benefit	eer	proportion	NCT00981058	clinicaltrials_gov
treatment-benefit-nct00981058	treatment_benefit	risk_ratio	ratio	NCT00981058	clinicaltrials_gov
treatment-benefit-nct00981058	treatment_benefit	odds_ratio	ratio	NCT00981058	clinicaltrials_gov
treatment-benefit-nct00981058	treatment_benefit	absolute_risk_reduction	proportion	NCT00981058	clinicaltrials_gov
treatment-benefit-nct00981058	treatment_benefit	number_needed_to_treat	people	NCT00981058	clinicaltrials_gov
treatment-benefit-nct01016067	treatment_benefit	cer	proportion	NCT01016067	clinicaltrials_gov
treatment-benefit-nct01016067	treatment_benefit	eer	proportion	NCT01016067	clinicaltrials_gov
treatment-benefit-nct01016067	treatment_benefit	risk_ratio	ratio	NCT01016067	clinicaltrials_gov
treatment-benefit-nct01016067	treatment_benefit	odds_ratio	ratio	NCT01016067	clinicaltrials_gov
treatment-benefit-nct01016067	treatment_benefit	absolute_risk_reduction	proportion	NCT01016067	clinicaltrials_gov
treatment-benefit-nct01016067	treatment_benefit	number_needed_to_treat	people	NCT01016067	clinicaltrials_gov
treatment-benefit-nct01035255	treatment_benefit	cer	proportion	NCT01035255	clinicaltrials_gov
treatment-benefit-nct01035255	treatment_benefit	eer	proportion	NCT01035255	clinicaltrials_gov
treatment-benefit-nct01035255	treatment_benefit	risk_ratio	ratio	NCT01035255	clinicaltrials_gov
treatment-benefit-nct01035255	treatment_benefit	odds_ratio	ratio	NCT01035255	clinicaltrials_gov
treatment-benefit-nct01035255	treatment_benefit	absolute_risk_reduction	proportion	NCT01035255	clinicaltrials_gov
treatment-benefit-nct01035255	treatment_benefit	relative_risk_reduction	proportion	NCT01035255	clinicaltrials_gov
treatment-benefit-nct01035255	treatment_benefit	number_needed_to_treat	people	NCT01035255	clinicaltrials_gov
treatment-benefit-nct01052844	treatment_benefit	cer	proportion	NCT01052844	clinicaltrials_gov
treatment-benefit-nct01052844	treatment_benefit	eer	proportion	NCT01052844	clinicaltrials_gov
treatment-benefit-nct01052844	treatment_benefit	risk_ratio	ratio	NCT01052844	clinicaltrials_gov
treatment-benefit-nct01052844	treatment_benefit	odds_ratio	ratio	NCT01052844	clinicaltrials_gov
treatment-benefit-nct01052844	treatment_benefit	absolute_risk_reduction	proportion	NCT01052844	clinicaltrials_gov
treatment-benefit-nct01052844	treatment_benefit	number_needed_to_treat	people	NCT01052844	clinicaltrials_gov
treatment-benefit-nct01059630	treatment_benefit	cer	proportion	NCT01059630	clinicaltrials_gov
treatment-benefit-nct01059630	treatment_benefit	eer	proportion	NCT01059630	clinicaltrials_gov
treatment-benefit-nct01059630	treatment_benefit	risk_ratio	ratio	NCT01059630	clinicaltrials_gov
treatment-benefit-nct01059630	treatment_benefit	odds_ratio	ratio	NCT01059630	clinicaltrials_gov
treatment-benefit-nct01059630	treatment_benefit	absolute_risk_reduction	proportion	NCT01059630	clinicaltrials_gov
treatment-benefit-nct01059630	treatment_benefit	relative_risk_reduction	proportion	NCT01059630	clinicaltrials_gov
treatment-benefit-nct01059630	treatment_benefit	number_needed_to_treat	people	NCT01059630	clinicaltrials_gov
treatment-benefit-nct01075152	treatment_benefit	cer	proportion	NCT01075152	clinicaltrials_gov
treatment-benefit-nct01075152	treatment_benefit	eer	proportion	NCT01075152	clinicaltrials_gov
treatment-benefit-nct01075152	treatment_benefit	risk_ratio	ratio	NCT01075152	clinicaltrials_gov
treatment-benefit-nct01075152	treatment_benefit	odds_ratio	ratio	NCT01075152	clinicaltrials_gov
treatment-benefit-nct01075152	treatment_benefit	absolute_risk_reduction	proportion	NCT01075152	clinicaltrials_gov
treatment-benefit-nct01075152	treatment_benefit	relative_risk_reduction	proportion	NCT01075152	clinicaltrials_gov
treatment-benefit-nct01075152	treatment_benefit	number_needed_to_treat	people	NCT01075152	clinicaltrials_gov
treatment-benefit-nct01084148	treatment_benefit	cer	proportion	NCT01084148	clinicaltrials_gov
treatment-benefit-nct01084148	treatment_benefit	eer	proportion	NCT01084148	clinicaltrials_gov
treatment-benefit-nct01084148	treatment_benefit	risk_ratio	ratio	NCT01084148	clinicaltrials_gov
treatment-benefit-nct01084148	treatment_benefit	odds_ratio	ratio	NCT01084148	clinicaltrials_gov
treatment-benefit-nct01084148	treatment_benefit	absolute_risk_reduction	proportion	NCT01084148	clinicaltrials_gov
treatment-benefit-nct01084148	treatment_benefit	number_needed_to_treat	people	NCT01084148	clinicaltrials_gov
treatment-benefit-nct01103323	treatment_benefit	cer	proportion	NCT01103323	clinicaltrials_gov
treatment-benefit-nct01103323	treatment_benefit	eer	proportion	NCT01103323	clinicaltrials_gov
treatment-benefit-nct01103323	treatment_benefit	risk_ratio	ratio	NCT01103323	clinicaltrials_gov
treatment-benefit-nct01103323	treatment_benefit	odds_ratio	ratio	NCT01103323	clinicaltrials_gov
treatment-benefit-nct01103323	treatment_benefit	absolute_risk_reduction	proportion	NCT01103323	clinicaltrials_gov
treatment-benefit-nct01103323	treatment_benefit	number_needed_to_treat	people	NCT01103323	clinicaltrials_gov
treatment-benefit-nct01164202	treatment_benefit	cer	proportion	NCT01164202	clinicaltrials_gov
treatment-benefit-nct01164202	treatment_benefit	eer	proportion	NCT01164202	clinicaltrials_gov
treatment-benefit-nct01164202	treatment_benefit	risk_ratio	ratio	NCT01164202	clinicaltrials_gov
treatment-benefit-nct01164202	treatment_benefit	odds_ratio	ratio	NCT01164202	clinicaltrials_gov
treatment-benefit-nct01164202	treatment_benefit	absolute_risk_reduction	proportion	NCT01164202	clinicaltrials_gov
treatment-benefit-nct01164202	treatment_benefit	relative_risk_reduction	proportion	NCT01164202	clinicaltrials_gov
treatment-benefit-nct01164202	treatment_benefit	number_needed_to_treat	people	NCT01164202	clinicaltrials_gov
treatment-benefit-nct01164722	treatment_benefit	cer	proportion	NCT01164722	clinicaltrials_gov
treatment-benefit-nct01164722	treatment_benefit	eer	proportion	NCT01164722	clinicaltrials_gov
treatment-benefit-nct01164722	treatment_benefit	risk_ratio	ratio	NCT01164722	clinicaltrials_gov
treatment-benefit-nct01164722	treatment_benefit	odds_ratio	ratio	NCT01164722	clinicaltrials_gov
treatment-benefit-nct01164722	treatment_benefit	absolute_risk_reduction	proportion	NCT01164722	clinicaltrials_gov
treatment-benefit-nct01164722	treatment_benefit	number_needed_to_treat	people	NCT01164722	clinicaltrials_gov
treatment-benefit-nct01178671	treatment_benefit	cer	proportion	NCT01178671	clinicaltrials_gov
treatment-benefit-nct01178671	treatment_benefit	eer	proportion	NCT01178671	clinicaltrials_gov
treatment-benefit-nct01178671	treatment_benefit	risk_ratio	ratio	NCT01178671	clinicaltrials_gov
treatment-benefit-nct01178671	treatment_benefit	odds_ratio	ratio	NCT01178671	clinicaltrials_gov
treatment-benefit-nct01178671	treatment_benefit	absolute_risk_reduction	proportion	NCT01178671	clinicaltrials_gov
treatment-benefit-nct01178671	treatment_benefit	number_needed_to_treat	people	NCT01178671	clinicaltrials_gov
treatment-benefit-nct01179048	treatment_benefit	cer	proportion	NCT01179048	clinicaltrials_gov
treatment-benefit-nct01179048	treatment_benefit	eer	proportion	NCT01179048	clinicaltrials_gov
treatment-benefit-nct01179048	treatment_benefit	risk_ratio	ratio	NCT01179048	clinicaltrials_gov
treatment-benefit-nct01179048	treatment_benefit	odds_ratio	ratio	NCT01179048	clinicaltrials_gov
treatment-benefit-nct01179048	treatment_benefit	absolute_risk_reduction	proportion	NCT01179048	clinicaltrials_gov
treatment-benefit-nct01179048	treatment_benefit	relative_risk_reduction	proportion	NCT01179048	clinicaltrials_gov
treatment-benefit-nct01179048	treatment_benefit	number_needed_to_treat	people	NCT01179048	clinicaltrials_gov
treatment-benefit-nct01239797	treatment_benefit	cer	proportion	NCT01239797	clinicaltrials_gov
treatment-benefit-nct01239797	treatment_benefit	eer	proportion	NCT01239797	clinicaltrials_gov
treatment-benefit-nct01239797	treatment_benefit	risk_ratio	ratio	NCT01239797	clinicaltrials_gov
treatment-benefit-nct01239797	treatment_benefit	odds_ratio	ratio	NCT01239797	clinicaltrials_gov
treatment-benefit-nct01239797	treatment_benefit	absolute_risk_reduction	proportion	NCT01239797	clinicaltrials_gov
treatment-benefit-nct01239797	treatment_benefit	number_needed_to_treat	people	NCT01239797	clinicaltrials_gov
treatment-benefit-nct01295814	treatment_benefit	cer	proportion	NCT01295814	clinicaltrials_gov
treatment-benefit-nct01295814	treatment_benefit	eer	proportion	NCT01295814	clinicaltrials_gov
treatment-benefit-nct01295814	treatment_benefit	risk_ratio	ratio	NCT01295814	clinicaltrials_gov
treatment-benefit-nct01295814	treatment_benefit	odds_ratio	ratio	NCT01295814	clinicaltrials_gov
treatment-benefit-nct01295814	treatment_benefit	absolute_risk_reduction	proportion	NCT01295814	clinicaltrials_gov
treatment-benefit-nct01295814	treatment_benefit	number_needed_to_treat	people	NCT01295814	clinicaltrials_gov
treatment-benefit-nct01307579	treatment_benefit	cer	proportion	NCT01307579	clinicaltrials_gov
treatment-benefit-nct01307579	treatment_benefit	eer	proportion	NCT01307579	clinicaltrials_gov
treatment-benefit-nct01307579	treatment_benefit	risk_ratio	ratio	NCT01307579	clinicaltrials_gov
treatment-benefit-nct01307579	treatment_benefit	odds_ratio	ratio	NCT01307579	clinicaltrials_gov
treatment-benefit-nct01307579	treatment_benefit	absolute_risk_reduction	proportion	NCT01307579	clinicaltrials_gov
treatment-benefit-nct01307579	treatment_benefit	relative_risk_reduction	proportion	NCT01307579	clinicaltrials_gov
treatment-benefit-nct01307579	treatment_benefit	number_needed_to_treat	people	NCT01307579	clinicaltrials_gov
treatment-benefit-nct01313494	treatment_benefit	cer	proportion	NCT01313494	clinicaltrials_gov
treatment-benefit-nct01313494	treatment_benefit	eer	proportion	NCT01313494	clinicaltrials_gov
treatment-benefit-nct01313494	treatment_benefit	risk_ratio	ratio	NCT01313494	clinicaltrials_gov
treatment-benefit-nct01313494	treatment_benefit	odds_ratio	ratio	NCT01313494	clinicaltrials_gov
treatment-benefit-nct01313494	treatment_benefit	absolute_risk_reduction	proportion	NCT01313494	clinicaltrials_gov
treatment-benefit-nct01313494	treatment_benefit	relative_risk_reduction	proportion	NCT01313494	clinicaltrials_gov
treatment-benefit-nct01313494	treatment_benefit	number_needed_to_treat	people	NCT01313494	clinicaltrials_gov
treatment-benefit-nct01321541	treatment_benefit	cer	proportion	NCT01321541	clinicaltrials_gov
treatment-benefit-nct01321541	treatment_benefit	eer	proportion	NCT01321541	clinicaltrials_gov
treatment-benefit-nct01321541	treatment_benefit	risk_ratio	ratio	NCT01321541	clinicaltrials_gov
treatment-benefit-nct01321541	treatment_benefit	odds_ratio	ratio	NCT01321541	clinicaltrials_gov
treatment-benefit-nct01321541	treatment_benefit	absolute_risk_reduction	proportion	NCT01321541	clinicaltrials_gov
treatment-benefit-nct01321541	treatment_benefit	number_needed_to_treat	people	NCT01321541	clinicaltrials_gov
treatment-benefit-nct01343277	treatment_benefit	cer	proportion	NCT01343277	clinicaltrials_gov
treatment-benefit-nct01343277	treatment_benefit	eer	proportion	NCT01343277	clinicaltrials_gov
treatment-benefit-nct01343277	treatment_benefit	risk_ratio	ratio	NCT01343277	clinicaltrials_gov
treatment-benefit-nct01343277	treatment_benefit	odds_ratio	ratio	NCT01343277	clinicaltrials_gov
treatment-benefit-nct01343277	treatment_benefit	absolute_risk_reduction	proportion	NCT01343277	clinicaltrials_gov
treatment-benefit-nct01343277	treatment_benefit	number_needed_to_treat	people	NCT01343277	clinicaltrials_gov
treatment-benefit-nct01345682	treatment_benefit	cer	proportion	NCT01345682	clinicaltrials_gov
treatment-benefit-nct01345682	treatment_benefit	eer	proportion	NCT01345682	clinicaltrials_gov
treatment-benefit-nct01345682	treatment_benefit	risk_ratio	ratio	NCT01345682	clinicaltrials_gov
treatment-benefit-nct01345682	treatment_benefit	odds_ratio	ratio	NCT01345682	clinicaltrials_gov
treatment-benefit-nct01345682	treatment_benefit	absolute_risk_reduction	proportion	NCT01345682	clinicaltrials_gov
treatment-benefit-nct01345682	treatment_benefit	number_needed_to_treat	people	NCT01345682	clinicaltrials_gov
treatment-benefit-nct01349322	treatment_benefit	cer	proportion	NCT01349322	clinicaltrials_gov
treatment-benefit-nct01349322	treatment_benefit	eer	proportion	NCT01349322	clinicaltrials_gov
treatment-benefit-nct01349322	treatment_benefit	risk_ratio	ratio	NCT01349322	clinicaltrials_gov
treatment-benefit-nct01349322	treatment_benefit	odds_ratio	ratio	NCT01349322	clinicaltrials_gov
treatment-benefit-nct01349322	treatment_benefit	absolute_risk_reduction	proportion	NCT01349322	clinicaltrials_gov
treatment-benefit-nct01349322	treatment_benefit	relative_risk_reduction	proportion	NCT01349322	clinicaltrials_gov
treatment-benefit-nct01349322	treatment_benefit	number_needed_to_treat	people	NCT01349322	clinicaltrials_gov
treatment-benefit-nct01358357	treatment_benefit	cer	proportion	NCT01358357	clinicaltrials_gov
treatment-benefit-nct01358357	treatment_benefit	eer	proportion	NCT01358357	clinicaltrials_gov
treatment-benefit-nct01358357	treatment_benefit	risk_ratio	ratio	NCT01358357	clinicaltrials_gov
treatment-benefit-nct01358357	treatment_benefit	odds_ratio	ratio	NCT01358357	clinicaltrials_gov
treatment-benefit-nct01358357	treatment_benefit	absolute_risk_reduction	proportion	NCT01358357	clinicaltrials_gov
treatment-benefit-nct01358357	treatment_benefit	relative_risk_reduction	proportion	NCT01358357	clinicaltrials_gov
treatment-benefit-nct01358357	treatment_benefit	number_needed_to_treat	people	NCT01358357	clinicaltrials_gov
treatment-benefit-nct01374269	treatment_benefit	cer	proportion	NCT01374269	clinicaltrials_gov
treatment-benefit-nct01374269	treatment_benefit	eer	proportion	NCT01374269	clinicaltrials_gov
treatment-benefit-nct01374269	treatment_benefit	risk_ratio	ratio	NCT01374269	clinicaltrials_gov
treatment-benefit-nct01374269	treatment_benefit	odds_ratio	ratio	NCT01374269	clinicaltrials_gov
treatment-benefit-nct01374269	treatment_benefit	absolute_risk_reduction	proportion	NCT01374269	clinicaltrials_gov
treatment-benefit-nct01374269	treatment_benefit	relative_risk_reduction	proportion	NCT01374269	clinicaltrials_gov
treatment-benefit-nct01374269	treatment_benefit	number_needed_to_treat	people	NCT01374269	clinicaltrials_gov
treatment-benefit-nct01399125	treatment_benefit	cer	proportion	NCT01399125	clinicaltrials_gov
treatment-benefit-nct01399125	treatment_benefit	eer	proportion	NCT01399125	clinicaltrials_gov
treatment-benefit-nct01399125	treatment_benefit	risk_ratio	ratio	NCT01399125	clinicaltrials_gov
treatment-benefit-nct01399125	treatment_benefit	odds_ratio	ratio	NCT01399125	clinicaltrials_gov
treatment-benefit-nct01399125	treatment_benefit	absolute_risk_reduction	proportion	NCT01399125	clinicaltrials_gov
treatment-benefit-nct01399125	treatment_benefit	relative_risk_reduction	proportion	NCT01399125	clinicaltrials_gov
treatment-benefit-nct01399125	treatment_benefit	number_needed_to_treat	people	NCT01399125	clinicaltrials_gov
treatment-benefit-nct01419197	treatment_benefit	cer	proportion	NCT01419197	clinicaltrials_gov
treatment-benefit-nct01419197	treatment_benefit	eer	proportion	NCT01419197	clinicaltrials_gov
treatment-benefit-nct01419197	treatment_benefit	risk_ratio	ratio	NCT01419197	clinicaltrials_gov
treatment-benefit-nct01419197	treatment_benefit	odds_ratio	ratio	NCT01419197	clinicaltrials_gov
treatment-benefit-nct01419197	treatment_benefit	absolute_risk_reduction	proportion	NCT01419197	clinicaltrials_gov
treatment-benefit-nct01419197	treatment_benefit	number_needed_to_treat	people	NCT01419197	clinicaltrials_gov
treatment-benefit-nct01467570	treatment_benefit	cer	proportion	NCT01467570	clinicaltrials_gov
treatment-benefit-nct01467570	treatment_benefit	eer	proportion	NCT01467570	clinicaltrials_gov
treatment-benefit-nct01467570	treatment_benefit	risk_ratio	ratio	NCT01467570	clinicaltrials_gov
treatment-benefit-nct01467570	treatment_benefit	odds_ratio	ratio	NCT01467570	clinicaltrials_gov
treatment-benefit-nct01467570	treatment_benefit	absolute_risk_reduction	proportion	NCT01467570	clinicaltrials_gov
treatment-benefit-nct01467570	treatment_benefit	relative_risk_reduction	proportion	NCT01467570	clinicaltrials_gov
treatment-benefit-nct01467570	treatment_benefit	number_needed_to_treat	people	NCT01467570	clinicaltrials_gov
treatment-benefit-nct01480258	treatment_benefit	cer	proportion	NCT01480258	clinicaltrials_gov
treatment-benefit-nct01480258	treatment_benefit	eer	proportion	NCT01480258	clinicaltrials_gov
treatment-benefit-nct01480258	treatment_benefit	risk_ratio	ratio	NCT01480258	clinicaltrials_gov
treatment-benefit-nct01480258	treatment_benefit	odds_ratio	ratio	NCT01480258	clinicaltrials_gov
treatment-benefit-nct01480258	treatment_benefit	absolute_risk_reduction	proportion	NCT01480258	clinicaltrials_gov
treatment-benefit-nct01480258	treatment_benefit	number_needed_to_treat	people	NCT01480258	clinicaltrials_gov
treatment-benefit-nct01493960	treatment_benefit	cer	proportion	NCT01493960	clinicaltrials_gov
treatment-benefit-nct01493960	treatment_benefit	eer	proportion	NCT01493960	clinicaltrials_gov
treatment-benefit-nct01493960	treatment_benefit	risk_ratio	ratio	NCT01493960	clinicaltrials_gov
treatment-benefit-nct01493960	treatment_benefit	odds_ratio	ratio	NCT01493960	clinicaltrials_gov
treatment-benefit-nct01493960	treatment_benefit	absolute_risk_reduction	proportion	NCT01493960	clinicaltrials_gov
treatment-benefit-nct01493960	treatment_benefit	number_needed_to_treat	people	NCT01493960	clinicaltrials_gov
treatment-benefit-nct01546987	treatment_benefit	cer	proportion	NCT01546987	clinicaltrials_gov
treatment-benefit-nct01546987	treatment_benefit	eer	proportion	NCT01546987	clinicaltrials_gov
treatment-benefit-nct01546987	treatment_benefit	risk_ratio	ratio	NCT01546987	clinicaltrials_gov
treatment-benefit-nct01546987	treatment_benefit	odds_ratio	ratio	NCT01546987	clinicaltrials_gov
treatment-benefit-nct01546987	treatment_benefit	absolute_risk_reduction	proportion	NCT01546987	clinicaltrials_gov
treatment-benefit-nct01546987	treatment_benefit	relative_risk_reduction	proportion	NCT01546987	clinicaltrials_gov
treatment-benefit-nct01546987	treatment_benefit	number_needed_to_treat	people	NCT01546987	clinicaltrials_gov
treatment-benefit-nct01552369	treatment_benefit	cer	proportion	NCT01552369	clinicaltrials_gov
treatment-benefit-nct01552369	treatment_benefit	eer	proportion	NCT01552369	clinicaltrials_gov
treatment-benefit-nct01552369	treatment_benefit	risk_ratio	ratio	NCT01552369	clinicaltrials_gov
treatment-benefit-nct01552369	treatment_benefit	odds_ratio	ratio	NCT01552369	clinicaltrials_gov
treatment-benefit-nct01552369	treatment_benefit	absolute_risk_reduction	proportion	NCT01552369	clinicaltrials_gov
treatment-benefit-nct01552369	treatment_benefit	relative_risk_reduction	proportion	NCT01552369	clinicaltrials_gov
treatment-benefit-nct01552369	treatment_benefit	number_needed_to_treat	people	NCT01552369	clinicaltrials_gov
treatment-benefit-nct01578239	treatment_benefit	cer	proportion	NCT01578239	clinicaltrials_gov
treatment-benefit-nct01578239	treatment_benefit	eer	proportion	NCT01578239	clinicaltrials_gov
treatment-benefit-nct01578239	treatment_benefit	risk_ratio	ratio	NCT01578239	clinicaltrials_gov
treatment-benefit-nct01578239	treatment_benefit	odds_ratio	ratio	NCT01578239	clinicaltrials_gov
treatment-benefit-nct01578239	treatment_benefit	absolute_risk_reduction	proportion	NCT01578239	clinicaltrials_gov
treatment-benefit-nct01578239	treatment_benefit	number_needed_to_treat	people	NCT01578239	clinicaltrials_gov
treatment-benefit-nct01578707	treatment_benefit	cer	proportion	NCT01578707	clinicaltrials_gov
treatment-benefit-nct01578707	treatment_benefit	eer	proportion	NCT01578707	clinicaltrials_gov
treatment-benefit-nct01578707	treatment_benefit	risk_ratio	ratio	NCT01578707	clinicaltrials_gov
treatment-benefit-nct01578707	treatment_benefit	odds_ratio	ratio	NCT01578707	clinicaltrials_gov
treatment-benefit-nct01578707	treatment_benefit	absolute_risk_reduction	proportion	NCT01578707	clinicaltrials_gov
treatment-benefit-nct01578707	treatment_benefit	number_needed_to_treat	people	NCT01578707	clinicaltrials_gov
treatment-benefit-nct01594333	treatment_benefit	cer	proportion	NCT01594333	clinicaltrials_gov
treatment-benefit-nct01594333	treatment_benefit	eer	proportion	NCT01594333	clinicaltrials_gov
treatment-benefit-nct01594333	treatment_benefit	risk_ratio	ratio	NCT01594333	clinicaltrials_gov
treatment-benefit-nct01594333	treatment_benefit	odds_ratio	ratio	NCT01594333	clinicaltrials_gov
treatment-benefit-nct01594333	treatment_benefit	absolute_risk_reduction	proportion	NCT01594333	clinicaltrials_gov
treatment-benefit-nct01594333	treatment_benefit	relative_risk_reduction	proportion	NCT01594333	clinicaltrials_gov
treatment-benefit-nct01594333	treatment_benefit	number_needed_to_treat	people	NCT01594333	clinicaltrials_gov
treatment-benefit-nct01598311	treatment_benefit	cer	proportion	NCT01598311	clinicaltrials_gov
treatment-benefit-nct01598311	treatment_benefit	eer	proportion	NCT01598311	clinicaltrials_gov
treatment-benefit-nct01598311	treatment_benefit	risk_ratio	ratio	NCT01598311	clinicaltrials_gov
treatment-benefit-nct01598311	treatment_benefit	odds_ratio	ratio	NCT01598311	clinicaltrials_gov
treatment-benefit-nct01598311	treatment_benefit	absolute_risk_reduction	proportion	NCT01598311	clinicaltrials_gov
treatment-benefit-nct01598311	treatment_benefit	number_needed_to_treat	people	NCT01598311	clinicaltrials_gov
treatment-benefit-nct01650805	treatment_benefit	cer	proportion	NCT01650805	clinicaltrials_gov
treatment-benefit-nct01650805	treatment_benefit	eer	proportion	NCT01650805	clinicaltrials_gov
treatment-benefit-nct01650805	treatment_benefit	risk_ratio	ratio	NCT01650805	clinicaltrials_gov
treatment-benefit-nct01650805	treatment_benefit	odds_ratio	ratio	NCT01650805	clinicaltrials_gov
treatment-benefit-nct01650805	treatment_benefit	absolute_risk_reduction	proportion	NCT01650805	clinicaltrials_gov
treatment-benefit-nct01650805	treatment_benefit	number_needed_to_treat	people	NCT01650805	clinicaltrials_gov
treatment-benefit-nct01657032	treatment_benefit	cer	proportion	NCT01657032	clinicaltrials_gov
treatment-benefit-nct01657032	treatment_benefit	eer	proportion	NCT01657032	clinicaltrials_gov
treatment-benefit-nct01657032	treatment_benefit	risk_ratio	ratio	NCT01657032	clinicaltrials_gov
treatment-benefit-nct01657032	treatment_benefit	odds_ratio	ratio	NCT01657032	clinicaltrials_gov
treatment-benefit-nct01657032	treatment_benefit	absolute_risk_reduction	proportion	NCT01657032	clinicaltrials_gov
treatment-benefit-nct01657032	treatment_benefit	relative_risk_reduction	proportion	NCT01657032	clinicaltrials_gov
treatment-benefit-nct01657032	treatment_benefit	number_needed_to_treat	people	NCT01657032	clinicaltrials_gov
treatment-benefit-nct01663402	treatment_benefit	cer	proportion	NCT01663402	clinicaltrials_gov
treatment-benefit-nct01663402	treatment_benefit	eer	proportion	NCT01663402	clinicaltrials_gov
treatment-benefit-nct01663402	treatment_benefit	risk_ratio	ratio	NCT01663402	clinicaltrials_gov
treatment-benefit-nct01663402	treatment_benefit	odds_ratio	ratio	NCT01663402	clinicaltrials_gov
treatment-benefit-nct01663402	treatment_benefit	absolute_risk_reduction	proportion	NCT01663402	clinicaltrials_gov
treatment-benefit-nct01663402	treatment_benefit	relative_risk_reduction	proportion	NCT01663402	clinicaltrials_gov
treatment-benefit-nct01663402	treatment_benefit	number_needed_to_treat	people	NCT01663402	clinicaltrials_gov
treatment-benefit-nct01687478	treatment_benefit	cer	proportion	NCT01687478	clinicaltrials_gov
treatment-benefit-nct01687478	treatment_benefit	eer	proportion	NCT01687478	clinicaltrials_gov
treatment-benefit-nct01687478	treatment_benefit	risk_ratio	ratio	NCT01687478	clinicaltrials_gov
treatment-benefit-nct01687478	treatment_benefit	odds_ratio	ratio	NCT01687478	clinicaltrials_gov
treatment-benefit-nct01687478	treatment_benefit	absolute_risk_reduction	proportion	NCT01687478	clinicaltrials_gov
treatment-benefit-nct01687478	treatment_benefit	number_needed_to_treat	people	NCT01687478	clinicaltrials_gov
treatment-benefit-nct01712490	treatment_benefit	cer	proportion	NCT01712490	clinicaltrials_gov
treatment-benefit-nct01712490	treatment_benefit	eer	proportion	NCT01712490	clinicaltrials_gov
treatment-benefit-nct01712490	treatment_benefit	risk_ratio	ratio	NCT01712490	clinicaltrials_gov
treatment-benefit-nct01712490	treatment_benefit	odds_ratio	ratio	NCT01712490	clinicaltrials_gov
treatment-benefit-nct01712490	treatment_benefit	absolute_risk_reduction	proportion	NCT01712490	clinicaltrials_gov
treatment-benefit-nct01712490	treatment_benefit	number_needed_to_treat	people	NCT01712490	clinicaltrials_gov
treatment-benefit-nct01722487	treatment_benefit	cer	proportion	NCT01722487	clinicaltrials_gov
treatment-benefit-nct01722487	treatment_benefit	eer	proportion	NCT01722487	clinicaltrials_gov
treatment-benefit-nct01722487	treatment_benefit	risk_ratio	ratio	NCT01722487	clinicaltrials_gov
treatment-benefit-nct01722487	treatment_benefit	odds_ratio	ratio	NCT01722487	clinicaltrials_gov
treatment-benefit-nct01722487	treatment_benefit	absolute_risk_reduction	proportion	NCT01722487	clinicaltrials_gov
treatment-benefit-nct01722487	treatment_benefit	number_needed_to_treat	people	NCT01722487	clinicaltrials_gov
treatment-benefit-nct01764633	treatment_benefit	cer	proportion	NCT01764633	clinicaltrials_gov
treatment-benefit-nct01764633	treatment_benefit	eer	proportion	NCT01764633	clinicaltrials_gov
treatment-benefit-nct01764633	treatment_benefit	risk_ratio	ratio	NCT01764633	clinicaltrials_gov
treatment-benefit-nct01764633	treatment_benefit	odds_ratio	ratio	NCT01764633	clinicaltrials_gov
treatment-benefit-nct01764633	treatment_benefit	absolute_risk_reduction	proportion	NCT01764633	clinicaltrials_gov
treatment-benefit-nct01764633	treatment_benefit	relative_risk_reduction	proportion	NCT01764633	clinicaltrials_gov
treatment-benefit-nct01764633	treatment_benefit	number_needed_to_treat	people	NCT01764633	clinicaltrials_gov
treatment-benefit-nct01778062	treatment_benefit	cer	proportion	NCT01778062	clinicaltrials_gov
treatment-benefit-nct01778062	treatment_benefit	eer	proportion	NCT01778062	clinicaltrials_gov
treatment-benefit-nct01778062	treatment_benefit	risk_ratio	ratio	NCT01778062	clinicaltrials_gov
treatment-benefit-nct01778062	treatment_benefit	odds_ratio	ratio	NCT01778062	clinicaltrials_gov
treatment-benefit-nct01778062	treatment_benefit	absolute_risk_reduction	proportion	NCT01778062	clinicaltrials_gov
treatment-benefit-nct01778062	treatment_benefit	relative_risk_reduction	proportion	NCT01778062	clinicaltrials_gov
treatment-benefit-nct01778062	treatment_benefit	number_needed_to_treat	people	NCT01778062	clinicaltrials_gov
treatment-benefit-nct01808092	treatment_benefit	cer	proportion	NCT01808092	clinicaltrials_gov
treatment-benefit-nct01808092	treatment_benefit	eer	proportion	NCT01808092	clinicaltrials_gov
treatment-benefit-nct01808092	treatment_benefit	risk_ratio	ratio	NCT01808092	clinicaltrials_gov
treatment-benefit-nct01808092	treatment_benefit	odds_ratio	ratio	NCT01808092	clinicaltrials_gov
treatment-benefit-nct01808092	treatment_benefit	absolute_risk_reduction	proportion	NCT01808092	clinicaltrials_gov
treatment-benefit-nct01808092	treatment_benefit	number_needed_to_treat	people	NCT01808092	clinicaltrials_gov
treatment-benefit-nct01828099	treatment_benefit	cer	proportion	NCT01828099	clinicaltrials_gov
treatment-benefit-nct01828099	treatment_benefit	eer	proportion	NCT01828099	clinicaltrials_gov
treatment-benefit-nct01828099	treatment_benefit	risk_ratio	ratio	NCT01828099	clinicaltrials_gov
treatment-benefit-nct01828099	treatment_benefit	odds_ratio	ratio	NCT01828099	clinicaltrials_gov
treatment-benefit-nct01828099	treatment_benefit	absolute_risk_reduction	proportion	NCT01828099	clinicaltrials_gov
treatment-benefit-nct01828099	treatment_benefit	number_needed_to_treat	people	NCT01828099	clinicaltrials_gov
treatment-benefit-nct01864746	treatment_benefit	cer	proportion	NCT01864746	clinicaltrials_gov
treatment-benefit-nct01864746	treatment_benefit	eer	proportion	NCT01864746	clinicaltrials_gov
treatment-benefit-nct01864746	treatment_benefit	risk_ratio	ratio	NCT01864746	clinicaltrials_gov
treatment-benefit-nct01864746	treatment_benefit	odds_ratio	ratio	NCT01864746	clinicaltrials_gov
treatment-benefit-nct01864746	treatment_benefit	absolute_risk_reduction	proportion	NCT01864746	clinicaltrials_gov
treatment-benefit-nct01864746	treatment_benefit	number_needed_to_treat	people	NCT01864746	clinicaltrials_gov
treatment-benefit-nct01870778	treatment_benefit	cer	proportion	NCT01870778	clinicaltrials_gov
treatment-benefit-nct01870778	treatment_benefit	eer	proportion	NCT01870778	clinicaltrials_gov
treatment-benefit-nct01870778	treatment_benefit	risk_ratio	ratio	NCT01870778	clinicaltrials_gov
treatment-benefit-nct01870778	treatment_benefit	odds_ratio	ratio	NCT01870778	clinicaltrials_gov
treatment-benefit-nct01870778	treatment_benefit	absolute_risk_reduction	proportion	NCT01870778	clinicaltrials_gov
treatment-benefit-nct01870778	treatment_benefit	relative_risk_reduction	proportion	NCT01870778	clinicaltrials_gov
treatment-benefit-nct01870778	treatment_benefit	number_needed_to_treat	people	NCT01870778	clinicaltrials_gov
treatment-benefit-nct01905592	treatment_benefit	cer	proportion	NCT01905592	clinicaltrials_gov
treatment-benefit-nct01905592	treatment_benefit	eer	proportion	NCT01905592	clinicaltrials_gov
treatment-benefit-nct01905592	treatment_benefit	risk_ratio	ratio	NCT01905592	clinicaltrials_gov
treatment-benefit-nct01905592	treatment_benefit	odds_ratio	ratio	NCT01905592	clinicaltrials_gov
treatment-benefit-nct01905592	treatment_benefit	absolute_risk_reduction	proportion	NCT01905592	clinicaltrials_gov
treatment-benefit-nct01905592	treatment_benefit	number_needed_to_treat	people	NCT01905592	clinicaltrials_gov
treatment-benefit-nct01993823	treatment_benefit	cer	proportion	NCT01993823	clinicaltrials_gov
treatment-benefit-nct01993823	treatment_benefit	eer	proportion	NCT01993823	clinicaltrials_gov
treatment-benefit-nct01993823	treatment_benefit	risk_ratio	ratio	NCT01993823	clinicaltrials_gov
treatment-benefit-nct01993823	treatment_benefit	odds_ratio	ratio	NCT01993823	clinicaltrials_gov
treatment-benefit-nct01993823	treatment_benefit	absolute_risk_reduction	proportion	NCT01993823	clinicaltrials_gov
treatment-benefit-nct01993823	treatment_benefit	relative_risk_reduction	proportion	NCT01993823	clinicaltrials_gov
treatment-benefit-nct01993823	treatment_benefit	number_needed_to_treat	people	NCT01993823	clinicaltrials_gov
treatment-benefit-nct02013167	treatment_benefit	cer	proportion	NCT02013167	clinicaltrials_gov
treatment-benefit-nct02013167	treatment_benefit	eer	proportion	NCT02013167	clinicaltrials_gov
treatment-benefit-nct02013167	treatment_benefit	risk_ratio	ratio	NCT02013167	clinicaltrials_gov
treatment-benefit-nct02013167	treatment_benefit	odds_ratio	ratio	NCT02013167	clinicaltrials_gov
treatment-benefit-nct02013167	treatment_benefit	absolute_risk_reduction	proportion	NCT02013167	clinicaltrials_gov
treatment-benefit-nct02013167	treatment_benefit	number_needed_to_treat	people	NCT02013167	clinicaltrials_gov
treatment-benefit-nct02048813	treatment_benefit	cer	proportion	NCT02048813	clinicaltrials_gov
treatment-benefit-nct02048813	treatment_benefit	eer	proportion	NCT02048813	clinicaltrials_gov
treatment-benefit-nct02048813	treatment_benefit	risk_ratio	ratio	NCT02048813	clinicaltrials_gov
treatment-benefit-nct02048813	treatment_benefit	odds_ratio	ratio	NCT02048813	clinicaltrials_gov
treatment-benefit-nct02048813	treatment_benefit	absolute_risk_reduction	proportion	NCT02048813	clinicaltrials_gov
treatment-benefit-nct02048813	treatment_benefit	number_needed_to_treat	people	NCT02048813	clinicaltrials_gov
treatment-benefit-nct02070757	treatment_benefit	cer	proportion	NCT02070757	clinicaltrials_gov
treatment-benefit-nct02070757	treatment_benefit	eer	proportion	NCT02070757	clinicaltrials_gov
treatment-benefit-nct02070757	treatment_benefit	risk_ratio	ratio	NCT02070757	clinicaltrials_gov
treatment-benefit-nct02070757	treatment_benefit	odds_ratio	ratio	NCT02070757	clinicaltrials_gov
treatment-benefit-nct02070757	treatment_benefit	absolute_risk_reduction	proportion	NCT02070757	clinicaltrials_gov
treatment-benefit-nct02070757	treatment_benefit	number_needed_to_treat	people	NCT02070757	clinicaltrials_gov
treatment-benefit-nct02152631	treatment_benefit	cer	proportion	NCT02152631	clinicaltrials_gov
treatment-benefit-nct02152631	treatment_benefit	eer	proportion	NCT02152631	clinicaltrials_gov
treatment-benefit-nct02152631	treatment_benefit	risk_ratio	ratio	NCT02152631	clinicaltrials_gov
treatment-benefit-nct02152631	treatment_benefit	odds_ratio	ratio	NCT02152631	clinicaltrials_gov
treatment-benefit-nct02152631	treatment_benefit	absolute_risk_reduction	proportion	NCT02152631	clinicaltrials_gov
treatment-benefit-nct02152631	treatment_benefit	number_needed_to_treat	people	NCT02152631	clinicaltrials_gov
treatment-benefit-nct02216214	treatment_benefit	cer	proportion	NCT02216214	clinicaltrials_gov
treatment-benefit-nct02216214	treatment_benefit	eer	proportion	NCT02216214	clinicaltrials_gov
treatment-benefit-nct02216214	treatment_benefit	risk_ratio	ratio	NCT02216214	clinicaltrials_gov
treatment-benefit-nct02216214	treatment_benefit	odds_ratio	ratio	NCT02216214	clinicaltrials_gov
treatment-benefit-nct02216214	treatment_benefit	absolute_risk_reduction	proportion	NCT02216214	clinicaltrials_gov
treatment-benefit-nct02216214	treatment_benefit	number_needed_to_treat	people	NCT02216214	clinicaltrials_gov
treatment-benefit-nct02252016	treatment_benefit	cer	proportion	NCT02252016	clinicaltrials_gov
treatment-benefit-nct02252016	treatment_benefit	eer	proportion	NCT02252016	clinicaltrials_gov
treatment-benefit-nct02252016	treatment_benefit	risk_ratio	ratio	NCT02252016	clinicaltrials_gov
treatment-benefit-nct02252016	treatment_benefit	odds_ratio	ratio	NCT02252016	clinicaltrials_gov
treatment-benefit-nct02252016	treatment_benefit	absolute_risk_reduction	proportion	NCT02252016	clinicaltrials_gov
treatment-benefit-nct02252016	treatment_benefit	number_needed_to_treat	people	NCT02252016	clinicaltrials_gov
treatment-benefit-nct02278120	treatment_benefit	cer	proportion	NCT02278120	clinicaltrials_gov
treatment-benefit-nct02278120	treatment_benefit	eer	proportion	NCT02278120	clinicaltrials_gov
treatment-benefit-nct02278120	treatment_benefit	risk_ratio	ratio	NCT02278120	clinicaltrials_gov
treatment-benefit-nct02278120	treatment_benefit	odds_ratio	ratio	NCT02278120	clinicaltrials_gov
treatment-benefit-nct02278120	treatment_benefit	absolute_risk_reduction	proportion	NCT02278120	clinicaltrials_gov
treatment-benefit-nct02278120	treatment_benefit	number_needed_to_treat	people	NCT02278120	clinicaltrials_gov
treatment-benefit-nct02288247	treatment_benefit	cer	proportion	NCT02288247	clinicaltrials_gov
treatment-benefit-nct02288247	treatment_benefit	eer	proportion	NCT02288247	clinicaltrials_gov
treatment-benefit-nct02288247	treatment_benefit	risk_ratio	ratio	NCT02288247	clinicaltrials_gov
treatment-benefit-nct02288247	treatment_benefit	odds_ratio	ratio	NCT02288247	clinicaltrials_gov
treatment-benefit-nct02288247	treatment_benefit	absolute_risk_reduction	proportion	NCT02288247	clinicaltrials_gov
treatment-benefit-nct02288247	treatment_benefit	number_needed_to_treat	people	NCT02288247	clinicaltrials_gov
treatment-benefit-nct02329860	treatment_benefit	cer	proportion	NCT02329860	clinicaltrials_gov
treatment-benefit-nct02329860	treatment_benefit	eer	proportion	NCT02329860	clinicaltrials_gov
treatment-benefit-nct02329860	treatment_benefit	risk_ratio	ratio	NCT02329860	clinicaltrials_gov
treatment-benefit-nct02329860	treatment_benefit	odds_ratio	ratio	NCT02329860	clinicaltrials_gov
treatment-benefit-nct02329860	treatment_benefit	absolute_risk_reduction	proportion	NCT02329860	clinicaltrials_gov
treatment-benefit-nct02329860	treatment_benefit	number_needed_to_treat	people	NCT02329860	clinicaltrials_gov
treatment-benefit-nct02362594	treatment_benefit	cer	proportion	NCT02362594	clinicaltrials_gov
treatment-benefit-nct02362594	treatment_benefit	eer	proportion	NCT02362594	clinicaltrials_gov
treatment-benefit-nct02362594	treatment_benefit	risk_ratio	ratio	NCT02362594	clinicaltrials_gov
treatment-benefit-nct02362594	treatment_benefit	odds_ratio	ratio	NCT02362594	clinicaltrials_gov
treatment-benefit-nct02362594	treatment_benefit	absolute_risk_reduction	proportion	NCT02362594	clinicaltrials_gov
treatment-benefit-nct02362594	treatment_benefit	number_needed_to_treat	people	NCT02362594	clinicaltrials_gov
treatment-benefit-nct02367040	treatment_benefit	cer	proportion	NCT02367040	clinicaltrials_gov
treatment-benefit-nct02367040	treatment_benefit	eer	proportion	NCT02367040	clinicaltrials_gov
treatment-benefit-nct02367040	treatment_benefit	risk_ratio	ratio	NCT02367040	clinicaltrials_gov
treatment-benefit-nct02367040	treatment_benefit	odds_ratio	ratio	NCT02367040	clinicaltrials_gov
treatment-benefit-nct02367040	treatment_benefit	absolute_risk_reduction	proportion	NCT02367040	clinicaltrials_gov
treatment-benefit-nct02367040	treatment_benefit	number_needed_to_treat	people	NCT02367040	clinicaltrials_gov
treatment-benefit-nct02383589	treatment_benefit	cer	proportion	NCT02383589	clinicaltrials_gov
treatment-benefit-nct02383589	treatment_benefit	eer	proportion	NCT02383589	clinicaltrials_gov
treatment-benefit-nct02383589	treatment_benefit	risk_ratio	ratio	NCT02383589	clinicaltrials_gov
treatment-benefit-nct02383589	treatment_benefit	odds_ratio	ratio	NCT02383589	clinicaltrials_gov
treatment-benefit-nct02383589	treatment_benefit	absolute_risk_reduction	proportion	NCT02383589	clinicaltrials_gov
treatment-benefit-nct02383589	treatment_benefit	number_needed_to_treat	people	NCT02383589	clinicaltrials_gov
treatment-benefit-nct02389621	treatment_benefit	cer	proportion	NCT02389621	clinicaltrials_gov
treatment-benefit-nct02389621	treatment_benefit	eer	proportion	NCT02389621	clinicaltrials_gov
treatment-benefit-nct02389621	treatment_benefit	risk_ratio	ratio	NCT02389621	clinicaltrials_gov
treatment-benefit-nct02389621	treatment_benefit	odds_ratio	ratio	NCT02389621	clinicaltrials_gov
treatment-benefit-nct02389621	treatment_benefit	absolute_risk_reduction	proportion	NCT02389621	clinicaltrials_gov
treatment-benefit-nct02389621	treatment_benefit	number_needed_to_treat	people	NCT02389621	clinicaltrials_gov
treatment-benefit-nct02422615	treatment_benefit	cer	proportion	NCT02422615	clinicaltrials_gov
treatment-benefit-nct02422615	treatment_benefit	eer	proportion	NCT02422615	clinicaltrials_gov
treatment-benefit-nct02422615	treatment_benefit	risk_ratio	ratio	NCT02422615	clinicaltrials_gov
treatment-benefit-nct02422615	treatment_benefit	odds_ratio	ratio	NCT02422615	clinicaltrials_gov
treatment-benefit-nct02422615	treatment_benefit	absolute_risk_reduction	proportion	NCT02422615	clinicaltrials_gov
treatment-benefit-nct02422615	treatment_benefit	number_needed_to_treat	people	NCT02422615	clinicaltrials_gov
treatment-benefit-nct02441218	treatment_benefit	cer	proportion	NCT02441218	clinicaltrials_gov
treatment-benefit-nct02441218	treatment_benefit	eer	proportion	NCT02441218	clinicaltrials_gov
treatment-benefit-nct02441218	treatment_benefit	risk_ratio	ratio	NCT02441218	clinicaltrials_gov
treatment-benefit-nct02441218	treatment_benefit	odds_ratio	ratio	NCT02441218	clinicaltrials_gov
treatment-benefit-nct02441218	treatment_benefit	absolute_risk_reduction	proportion	NCT02441218	clinicaltrials_gov
treatment-benefit-nct02441218	treatment_benefit	relative_risk_reduction	proportion	NCT02441218	clinicaltrials_gov
treatment-benefit-nct02441218	treatment_benefit	number_needed_to_treat	people	NCT02441218	clinicaltrials_gov
treatment-benefit-nct02443077	treatment_benefit	cer	proportion	NCT02443077	clinicaltrials_gov
treatment-benefit-nct02443077	treatment_benefit	eer	proportion	NCT02443077	clinicaltrials_gov
treatment-benefit-nct02443077	treatment_benefit	risk_ratio	ratio	NCT02443077	clinicaltrials_gov
treatment-benefit-nct02443077	treatment_benefit	odds_ratio	ratio	NCT02443077	clinicaltrials_gov
treatment-benefit-nct02443077	treatment_benefit	absolute_risk_reduction	proportion	NCT02443077	clinicaltrials_gov
treatment-benefit-nct02443077	treatment_benefit	number_needed_to_treat	people	NCT02443077	clinicaltrials_gov
treatment-benefit-nct02466971	treatment_benefit	cer	proportion	NCT02466971	clinicaltrials_gov
treatment-benefit-nct02466971	treatment_benefit	eer	proportion	NCT02466971	clinicaltrials_gov
treatment-benefit-nct02466971	treatment_benefit	risk_ratio	ratio	NCT02466971	clinicaltrials_gov
treatment-benefit-nct02466971	treatment_benefit	odds_ratio	ratio	NCT02466971	clinicaltrials_gov
treatment-benefit-nct02466971	treatment_benefit	absolute_risk_reduction	proportion	NCT02466971	clinicaltrials_gov
treatment-benefit-nct02466971	treatment_benefit	number_needed_to_treat	people	NCT02466971	clinicaltrials_gov
treatment-benefit-nct02563002	treatment_benefit	cer	proportion	NCT02563002	clinicaltrials_gov
treatment-benefit-nct02563002	treatment_benefit	eer	proportion	NCT02563002	clinicaltrials_gov
treatment-benefit-nct02563002	treatment_benefit	risk_ratio	ratio	NCT02563002	clinicaltrials_gov
treatment-benefit-nct02563002	treatment_benefit	odds_ratio	ratio	NCT02563002	clinicaltrials_gov
treatment-benefit-nct02563002	treatment_benefit	absolute_risk_reduction	proportion	NCT02563002	clinicaltrials_gov
treatment-benefit-nct02563002	treatment_benefit	number_needed_to_treat	people	NCT02563002	clinicaltrials_gov
treatment-benefit-nct02635009	treatment_benefit	cer	proportion	NCT02635009	clinicaltrials_gov
treatment-benefit-nct02635009	treatment_benefit	eer	proportion	NCT02635009	clinicaltrials_gov
treatment-benefit-nct02635009	treatment_benefit	risk_ratio	ratio	NCT02635009	clinicaltrials_gov
treatment-benefit-nct02635009	treatment_benefit	odds_ratio	ratio	NCT02635009	clinicaltrials_gov
treatment-benefit-nct02635009	treatment_benefit	absolute_risk_reduction	proportion	NCT02635009	clinicaltrials_gov
treatment-benefit-nct02635009	treatment_benefit	relative_risk_reduction	proportion	NCT02635009	clinicaltrials_gov
treatment-benefit-nct02635009	treatment_benefit	number_needed_to_treat	people	NCT02635009	clinicaltrials_gov
treatment-benefit-nct02723084	treatment_benefit	cer	proportion	NCT02723084	clinicaltrials_gov
treatment-benefit-nct02723084	treatment_benefit	eer	proportion	NCT02723084	clinicaltrials_gov
treatment-benefit-nct02723084	treatment_benefit	risk_ratio	ratio	NCT02723084	clinicaltrials_gov
treatment-benefit-nct02723084	treatment_benefit	odds_ratio	ratio	NCT02723084	clinicaltrials_gov
treatment-benefit-nct02723084	treatment_benefit	absolute_risk_reduction	proportion	NCT02723084	clinicaltrials_gov
treatment-benefit-nct02723084	treatment_benefit	number_needed_to_treat	people	NCT02723084	clinicaltrials_gov
treatment-benefit-nct02754882	treatment_benefit	cer	proportion	NCT02754882	clinicaltrials_gov
treatment-benefit-nct02754882	treatment_benefit	eer	proportion	NCT02754882	clinicaltrials_gov
treatment-benefit-nct02754882	treatment_benefit	risk_ratio	ratio	NCT02754882	clinicaltrials_gov
treatment-benefit-nct02754882	treatment_benefit	odds_ratio	ratio	NCT02754882	clinicaltrials_gov
treatment-benefit-nct02754882	treatment_benefit	absolute_risk_reduction	proportion	NCT02754882	clinicaltrials_gov
treatment-benefit-nct02754882	treatment_benefit	number_needed_to_treat	people	NCT02754882	clinicaltrials_gov
treatment-benefit-nct02772965	treatment_benefit	cer	proportion	NCT02772965	clinicaltrials_gov
treatment-benefit-nct02772965	treatment_benefit	eer	proportion	NCT02772965	clinicaltrials_gov
treatment-benefit-nct02772965	treatment_benefit	risk_ratio	ratio	NCT02772965	clinicaltrials_gov
treatment-benefit-nct02772965	treatment_benefit	odds_ratio	ratio	NCT02772965	clinicaltrials_gov
treatment-benefit-nct02772965	treatment_benefit	absolute_risk_reduction	proportion	NCT02772965	clinicaltrials_gov
treatment-benefit-nct02772965	treatment_benefit	relative_risk_reduction	proportion	NCT02772965	clinicaltrials_gov
treatment-benefit-nct02772965	treatment_benefit	number_needed_to_treat	people	NCT02772965	clinicaltrials_gov
treatment-benefit-nct02792218	treatment_benefit	cer	proportion	NCT02792218	clinicaltrials_gov
treatment-benefit-nct02792218	treatment_benefit	eer	proportion	NCT02792218	clinicaltrials_gov
treatment-benefit-nct02792218	treatment_benefit	risk_ratio	ratio	NCT02792218	clinicaltrials_gov
treatment-benefit-nct02792218	treatment_benefit	odds_ratio	ratio	NCT02792218	clinicaltrials_gov
treatment-benefit-nct02792218	treatment_benefit	absolute_risk_reduction	proportion	NCT02792218	clinicaltrials_gov
treatment-benefit-nct02792218	treatment_benefit	relative_risk_reduction	proportion	NCT02792218	clinicaltrials_gov
treatment-benefit-nct02792218	treatment_benefit	number_needed_to_treat	people	NCT02792218	clinicaltrials_gov
treatment-benefit-nct02907359	treatment_benefit	cer	proportion	NCT02907359	clinicaltrials_gov
treatment-benefit-nct02907359	treatment_benefit	eer	proportion	NCT02907359	clinicaltrials_gov
treatment-benefit-nct02907359	treatment_benefit	risk_ratio	ratio	NCT02907359	clinicaltrials_gov
treatment-benefit-nct02907359	treatment_benefit	odds_ratio	ratio	NCT02907359	clinicaltrials_gov
treatment-benefit-nct02907359	treatment_benefit	absolute_risk_reduction	proportion	NCT02907359	clinicaltrials_gov
treatment-benefit-nct02907359	treatment_benefit	number_needed_to_treat	people	NCT02907359	clinicaltrials_gov
treatment-benefit-nct02912559	treatment_benefit	cer	proportion	NCT02912559	clinicaltrials_gov
treatment-benefit-nct02912559	treatment_benefit	eer	proportion	NCT02912559	clinicaltrials_gov
treatment-benefit-nct02912559	treatment_benefit	risk_ratio	ratio	NCT02912559	clinicaltrials_gov
treatment-benefit-nct02912559	treatment_benefit	odds_ratio	ratio	NCT02912559	clinicaltrials_gov
treatment-benefit-nct02912559	treatment_benefit	absolute_risk_reduction	proportion	NCT02912559	clinicaltrials_gov
treatment-benefit-nct02912559	treatment_benefit	number_needed_to_treat	people	NCT02912559	clinicaltrials_gov
treatment-benefit-nct02924727	treatment_benefit	cer	proportion	NCT02924727	clinicaltrials_gov
treatment-benefit-nct02924727	treatment_benefit	eer	proportion	NCT02924727	clinicaltrials_gov
treatment-benefit-nct02924727	treatment_benefit	risk_ratio	ratio	NCT02924727	clinicaltrials_gov
treatment-benefit-nct02924727	treatment_benefit	odds_ratio	ratio	NCT02924727	clinicaltrials_gov
treatment-benefit-nct02924727	treatment_benefit	absolute_risk_reduction	proportion	NCT02924727	clinicaltrials_gov
treatment-benefit-nct02924727	treatment_benefit	relative_risk_reduction	proportion	NCT02924727	clinicaltrials_gov
treatment-benefit-nct02924727	treatment_benefit	number_needed_to_treat	people	NCT02924727	clinicaltrials_gov
treatment-benefit-nct02929329	treatment_benefit	cer	proportion	NCT02929329	clinicaltrials_gov
treatment-benefit-nct02929329	treatment_benefit	eer	proportion	NCT02929329	clinicaltrials_gov
treatment-benefit-nct02929329	treatment_benefit	risk_ratio	ratio	NCT02929329	clinicaltrials_gov
treatment-benefit-nct02929329	treatment_benefit	odds_ratio	ratio	NCT02929329	clinicaltrials_gov
treatment-benefit-nct02929329	treatment_benefit	absolute_risk_reduction	proportion	NCT02929329	clinicaltrials_gov
treatment-benefit-nct02929329	treatment_benefit	relative_risk_reduction	proportion	NCT02929329	clinicaltrials_gov
treatment-benefit-nct02929329	treatment_benefit	number_needed_to_treat	people	NCT02929329	clinicaltrials_gov
treatment-benefit-nct02947347	treatment_benefit	cer	proportion	NCT02947347	clinicaltrials_gov
treatment-benefit-nct02947347	treatment_benefit	eer	proportion	NCT02947347	clinicaltrials_gov
treatment-benefit-nct02947347	treatment_benefit	risk_ratio	ratio	NCT02947347	clinicaltrials_gov
treatment-benefit-nct02947347	treatment_benefit	odds_ratio	ratio	NCT02947347	clinicaltrials_gov
treatment-benefit-nct02947347	treatment_benefit	absolute_risk_reduction	proportion	NCT02947347	clinicaltrials_gov
treatment-benefit-nct02947347	treatment_benefit	number_needed_to_treat	people	NCT02947347	clinicaltrials_gov
treatment-benefit-nct02947685	treatment_benefit	cer	proportion	NCT02947685	clinicaltrials_gov
treatment-benefit-nct02947685	treatment_benefit	eer	proportion	NCT02947685	clinicaltrials_gov
treatment-benefit-nct02947685	treatment_benefit	risk_ratio	ratio	NCT02947685	clinicaltrials_gov
treatment-benefit-nct02947685	treatment_benefit	odds_ratio	ratio	NCT02947685	clinicaltrials_gov
treatment-benefit-nct02947685	treatment_benefit	absolute_risk_reduction	proportion	NCT02947685	clinicaltrials_gov
treatment-benefit-nct02947685	treatment_benefit	number_needed_to_treat	people	NCT02947685	clinicaltrials_gov
treatment-benefit-nct02954172	treatment_benefit	cer	proportion	NCT02954172	clinicaltrials_gov
treatment-benefit-nct02954172	treatment_benefit	eer	proportion	NCT02954172	clinicaltrials_gov
treatment-benefit-nct02954172	treatment_benefit	risk_ratio	ratio	NCT02954172	clinicaltrials_gov
treatment-benefit-nct02954172	treatment_benefit	odds_ratio	ratio	NCT02954172	clinicaltrials_gov
treatment-benefit-nct02954172	treatment_benefit	absolute_risk_reduction	proportion	NCT02954172	clinicaltrials_gov
treatment-benefit-nct02954172	treatment_benefit	number_needed_to_treat	people	NCT02954172	clinicaltrials_gov
treatment-benefit-nct02959944	treatment_benefit	cer	proportion	NCT02959944	clinicaltrials_gov
treatment-benefit-nct02959944	treatment_benefit	eer	proportion	NCT02959944	clinicaltrials_gov
treatment-benefit-nct02959944	treatment_benefit	risk_ratio	ratio	NCT02959944	clinicaltrials_gov
treatment-benefit-nct02959944	treatment_benefit	odds_ratio	ratio	NCT02959944	clinicaltrials_gov
treatment-benefit-nct02959944	treatment_benefit	absolute_risk_reduction	proportion	NCT02959944	clinicaltrials_gov
treatment-benefit-nct02959944	treatment_benefit	number_needed_to_treat	people	NCT02959944	clinicaltrials_gov
treatment-benefit-nct03016312	treatment_benefit	cer	proportion	NCT03016312	clinicaltrials_gov
treatment-benefit-nct03016312	treatment_benefit	eer	proportion	NCT03016312	clinicaltrials_gov
treatment-benefit-nct03016312	treatment_benefit	risk_ratio	ratio	NCT03016312	clinicaltrials_gov
treatment-benefit-nct03016312	treatment_benefit	odds_ratio	ratio	NCT03016312	clinicaltrials_gov
treatment-benefit-nct03016312	treatment_benefit	absolute_risk_reduction	proportion	NCT03016312	clinicaltrials_gov
treatment-benefit-nct03016312	treatment_benefit	number_needed_to_treat	people	NCT03016312	clinicaltrials_gov
treatment-benefit-nct03049189	treatment_benefit	cer	proportion	NCT03049189	clinicaltrials_gov
treatment-benefit-nct03049189	treatment_benefit	eer	proportion	NCT03049189	clinicaltrials_gov
treatment-benefit-nct03049189	treatment_benefit	risk_ratio	ratio	NCT03049189	clinicaltrials_gov
treatment-benefit-nct03049189	treatment_benefit	odds_ratio	ratio	NCT03049189	clinicaltrials_gov
treatment-benefit-nct03049189	treatment_benefit	absolute_risk_reduction	proportion	NCT03049189	clinicaltrials_gov
treatment-benefit-nct03049189	treatment_benefit	number_needed_to_treat	people	NCT03049189	clinicaltrials_gov
treatment-benefit-nct03062358	treatment_benefit	cer	proportion	NCT03062358	clinicaltrials_gov
treatment-benefit-nct03062358	treatment_benefit	eer	proportion	NCT03062358	clinicaltrials_gov
treatment-benefit-nct03062358	treatment_benefit	risk_ratio	ratio	NCT03062358	clinicaltrials_gov
treatment-benefit-nct03062358	treatment_benefit	odds_ratio	ratio	NCT03062358	clinicaltrials_gov
treatment-benefit-nct03062358	treatment_benefit	absolute_risk_reduction	proportion	NCT03062358	clinicaltrials_gov
treatment-benefit-nct03062358	treatment_benefit	number_needed_to_treat	people	NCT03062358	clinicaltrials_gov
treatment-benefit-nct03066778	treatment_benefit	cer	proportion	NCT03066778	clinicaltrials_gov
treatment-benefit-nct03066778	treatment_benefit	eer	proportion	NCT03066778	clinicaltrials_gov
treatment-benefit-nct03066778	treatment_benefit	risk_ratio	ratio	NCT03066778	clinicaltrials_gov
treatment-benefit-nct03066778	treatment_benefit	odds_ratio	ratio	NCT03066778	clinicaltrials_gov
treatment-benefit-nct03066778	treatment_benefit	absolute_risk_reduction	proportion	NCT03066778	clinicaltrials_gov
treatment-benefit-nct03066778	treatment_benefit	number_needed_to_treat	people	NCT03066778	clinicaltrials_gov
treatment-benefit-nct03084237	treatment_benefit	cer	proportion	NCT03084237	clinicaltrials_gov
treatment-benefit-nct03084237	treatment_benefit	eer	proportion	NCT03084237	clinicaltrials_gov
treatment-benefit-nct03084237	treatment_benefit	risk_ratio	ratio	NCT03084237	clinicaltrials_gov
treatment-benefit-nct03084237	treatment_benefit	odds_ratio	ratio	NCT03084237	clinicaltrials_gov
treatment-benefit-nct03084237	treatment_benefit	absolute_risk_reduction	proportion	NCT03084237	clinicaltrials_gov
treatment-benefit-nct03084237	treatment_benefit	number_needed_to_treat	people	NCT03084237	clinicaltrials_gov
treatment-benefit-nct03085095	treatment_benefit	cer	proportion	NCT03085095	clinicaltrials_gov
treatment-benefit-nct03085095	treatment_benefit	eer	proportion	NCT03085095	clinicaltrials_gov
treatment-benefit-nct03085095	treatment_benefit	risk_ratio	ratio	NCT03085095	clinicaltrials_gov
treatment-benefit-nct03085095	treatment_benefit	odds_ratio	ratio	NCT03085095	clinicaltrials_gov
treatment-benefit-nct03085095	treatment_benefit	absolute_risk_reduction	proportion	NCT03085095	clinicaltrials_gov
treatment-benefit-nct03085095	treatment_benefit	number_needed_to_treat	people	NCT03085095	clinicaltrials_gov
treatment-benefit-nct03125902	treatment_benefit	cer	proportion	NCT03125902	clinicaltrials_gov
treatment-benefit-nct03125902	treatment_benefit	eer	proportion	NCT03125902	clinicaltrials_gov
treatment-benefit-nct03125902	treatment_benefit	risk_ratio	ratio	NCT03125902	clinicaltrials_gov
treatment-benefit-nct03125902	treatment_benefit	odds_ratio	ratio	NCT03125902	clinicaltrials_gov
treatment-benefit-nct03125902	treatment_benefit	absolute_risk_reduction	proportion	NCT03125902	clinicaltrials_gov
treatment-benefit-nct03125902	treatment_benefit	number_needed_to_treat	people	NCT03125902	clinicaltrials_gov
treatment-benefit-nct03151993	treatment_benefit	cer	proportion	NCT03151993	clinicaltrials_gov
treatment-benefit-nct03151993	treatment_benefit	eer	proportion	NCT03151993	clinicaltrials_gov
treatment-benefit-nct03151993	treatment_benefit	risk_ratio	ratio	NCT03151993	clinicaltrials_gov
treatment-benefit-nct03151993	treatment_benefit	odds_ratio	ratio	NCT03151993	clinicaltrials_gov
treatment-benefit-nct03151993	treatment_benefit	absolute_risk_reduction	proportion	NCT03151993	clinicaltrials_gov
treatment-benefit-nct03151993	treatment_benefit	number_needed_to_treat	people	NCT03151993	clinicaltrials_gov
treatment-benefit-nct03162458	treatment_benefit	cer	proportion	NCT03162458	clinicaltrials_gov
treatment-benefit-nct03162458	treatment_benefit	eer	proportion	NCT03162458	clinicaltrials_gov
treatment-benefit-nct03162458	treatment_benefit	risk_ratio	ratio	NCT03162458	clinicaltrials_gov
treatment-benefit-nct03162458	treatment_benefit	odds_ratio	ratio	NCT03162458	clinicaltrials_gov
treatment-benefit-nct03162458	treatment_benefit	absolute_risk_reduction	proportion	NCT03162458	clinicaltrials_gov
treatment-benefit-nct03162458	treatment_benefit	relative_risk_reduction	proportion	NCT03162458	clinicaltrials_gov
treatment-benefit-nct03162458	treatment_benefit	number_needed_to_treat	people	NCT03162458	clinicaltrials_gov
treatment-benefit-nct03182244	treatment_benefit	cer	proportion	NCT03182244	clinicaltrials_gov
treatment-benefit-nct03182244	treatment_benefit	eer	proportion	NCT03182244	clinicaltrials_gov
treatment-benefit-nct03182244	treatment_benefit	risk_ratio	ratio	NCT03182244	clinicaltrials_gov
treatment-benefit-nct03182244	treatment_benefit	odds_ratio	ratio	NCT03182244	clinicaltrials_gov
treatment-benefit-nct03182244	treatment_benefit	absolute_risk_reduction	proportion	NCT03182244	clinicaltrials_gov
treatment-benefit-nct03182244	treatment_benefit	number_needed_to_treat	people	NCT03182244	clinicaltrials_gov
treatment-benefit-nct03189719	treatment_benefit	cer	proportion	NCT03189719	clinicaltrials_gov
treatment-benefit-nct03189719	treatment_benefit	eer	proportion	NCT03189719	clinicaltrials_gov
treatment-benefit-nct03189719	treatment_benefit	risk_ratio	ratio	NCT03189719	clinicaltrials_gov
treatment-benefit-nct03189719	treatment_benefit	odds_ratio	ratio	NCT03189719	clinicaltrials_gov
treatment-benefit-nct03189719	treatment_benefit	absolute_risk_reduction	proportion	NCT03189719	clinicaltrials_gov
treatment-benefit-nct03189719	treatment_benefit	number_needed_to_treat	people	NCT03189719	clinicaltrials_gov
treatment-benefit-nct03199885	treatment_benefit	cer	proportion	NCT03199885	clinicaltrials_gov
treatment-benefit-nct03199885	treatment_benefit	eer	proportion	NCT03199885	clinicaltrials_gov
treatment-benefit-nct03199885	treatment_benefit	risk_ratio	ratio	NCT03199885	clinicaltrials_gov
treatment-benefit-nct03199885	treatment_benefit	odds_ratio	ratio	NCT03199885	clinicaltrials_gov
treatment-benefit-nct03199885	treatment_benefit	absolute_risk_reduction	proportion	NCT03199885	clinicaltrials_gov
treatment-benefit-nct03199885	treatment_benefit	number_needed_to_treat	people	NCT03199885	clinicaltrials_gov
treatment-benefit-nct03293524	treatment_benefit	cer	proportion	NCT03293524	clinicaltrials_gov
treatment-benefit-nct03293524	treatment_benefit	eer	proportion	NCT03293524	clinicaltrials_gov
treatment-benefit-nct03293524	treatment_benefit	risk_ratio	ratio	NCT03293524	clinicaltrials_gov
treatment-benefit-nct03293524	treatment_benefit	odds_ratio	ratio	NCT03293524	clinicaltrials_gov
treatment-benefit-nct03293524	treatment_benefit	absolute_risk_reduction	proportion	NCT03293524	clinicaltrials_gov
treatment-benefit-nct03293524	treatment_benefit	number_needed_to_treat	people	NCT03293524	clinicaltrials_gov
treatment-benefit-nct03358875	treatment_benefit	cer	proportion	NCT03358875	clinicaltrials_gov
treatment-benefit-nct03358875	treatment_benefit	eer	proportion	NCT03358875	clinicaltrials_gov
treatment-benefit-nct03358875	treatment_benefit	risk_ratio	ratio	NCT03358875	clinicaltrials_gov
treatment-benefit-nct03358875	treatment_benefit	odds_ratio	ratio	NCT03358875	clinicaltrials_gov
treatment-benefit-nct03358875	treatment_benefit	absolute_risk_reduction	proportion	NCT03358875	clinicaltrials_gov
treatment-benefit-nct03358875	treatment_benefit	number_needed_to_treat	people	NCT03358875	clinicaltrials_gov
treatment-benefit-nct03414970	treatment_benefit	cer	proportion	NCT03414970	clinicaltrials_gov
treatment-benefit-nct03414970	treatment_benefit	eer	proportion	NCT03414970	clinicaltrials_gov
treatment-benefit-nct03414970	treatment_benefit	risk_ratio	ratio	NCT03414970	clinicaltrials_gov
treatment-benefit-nct03414970	treatment_benefit	odds_ratio	ratio	NCT03414970	clinicaltrials_gov
treatment-benefit-nct03414970	treatment_benefit	absolute_risk_reduction	proportion	NCT03414970	clinicaltrials_gov
treatment-benefit-nct03414970	treatment_benefit	relative_risk_reduction	proportion	NCT03414970	clinicaltrials_gov
treatment-benefit-nct03414970	treatment_benefit	number_needed_to_treat	people	NCT03414970	clinicaltrials_gov
treatment-benefit-nct03425643	treatment_benefit	cer	proportion	NCT03425643	clinicaltrials_gov
treatment-benefit-nct03425643	treatment_benefit	eer	proportion	NCT03425643	clinicaltrials_gov
treatment-benefit-nct03425643	treatment_benefit	risk_ratio	ratio	NCT03425643	clinicaltrials_gov
treatment-benefit-nct03425643	treatment_benefit	odds_ratio	ratio	NCT03425643	clinicaltrials_gov
treatment-benefit-nct03425643	treatment_benefit	absolute_risk_reduction	proportion	NCT03425643	clinicaltrials_gov
treatment-benefit-nct03425643	treatment_benefit	number_needed_to_treat	people	NCT03425643	clinicaltrials_gov
treatment-benefit-nct03443869	treatment_benefit	cer	proportion	NCT03443869	clinicaltrials_gov
treatment-benefit-nct03443869	treatment_benefit	eer	proportion	NCT03443869	clinicaltrials_gov
treatment-benefit-nct03443869	treatment_benefit	risk_ratio	ratio	NCT03443869	clinicaltrials_gov
treatment-benefit-nct03443869	treatment_benefit	odds_ratio	ratio	NCT03443869	clinicaltrials_gov
treatment-benefit-nct03443869	treatment_benefit	absolute_risk_reduction	proportion	NCT03443869	clinicaltrials_gov
treatment-benefit-nct03443869	treatment_benefit	relative_risk_reduction	proportion	NCT03443869	clinicaltrials_gov
treatment-benefit-nct03443869	treatment_benefit	number_needed_to_treat	people	NCT03443869	clinicaltrials_gov
treatment-benefit-nct03452137	treatment_benefit	cer	proportion	NCT03452137	clinicaltrials_gov
treatment-benefit-nct03452137	treatment_benefit	eer	proportion	NCT03452137	clinicaltrials_gov
treatment-benefit-nct03452137	treatment_benefit	risk_ratio	ratio	NCT03452137	clinicaltrials_gov
treatment-benefit-nct03452137	treatment_benefit	odds_ratio	ratio	NCT03452137	clinicaltrials_gov
treatment-benefit-nct03452137	treatment_benefit	absolute_risk_reduction	proportion	NCT03452137	clinicaltrials_gov
treatment-benefit-nct03452137	treatment_benefit	number_needed_to_treat	people	NCT03452137	clinicaltrials_gov
treatment-benefit-nct03515837	treatment_benefit	cer	proportion	NCT03515837	clinicaltrials_gov
treatment-benefit-nct03515837	treatment_benefit	eer	proportion	NCT03515837	clinicaltrials_gov
treatment-benefit-nct03515837	treatment_benefit	risk_ratio	ratio	NCT03515837	clinicaltrials_gov
treatment-benefit-nct03515837	treatment_benefit	odds_ratio	ratio	NCT03515837	clinicaltrials_gov
treatment-benefit-nct03515837	treatment_benefit	absolute_risk_reduction	proportion	NCT03515837	clinicaltrials_gov
treatment-benefit-nct03515837	treatment_benefit	number_needed_to_treat	people	NCT03515837	clinicaltrials_gov
treatment-benefit-nct03573401	treatment_benefit	cer	proportion	NCT03573401	clinicaltrials_gov
treatment-benefit-nct03573401	treatment_benefit	eer	proportion	NCT03573401	clinicaltrials_gov
treatment-benefit-nct03573401	treatment_benefit	risk_ratio	ratio	NCT03573401	clinicaltrials_gov
treatment-benefit-nct03573401	treatment_benefit	odds_ratio	ratio	NCT03573401	clinicaltrials_gov
treatment-benefit-nct03573401	treatment_benefit	absolute_risk_reduction	proportion	NCT03573401	clinicaltrials_gov
treatment-benefit-nct03573401	treatment_benefit	number_needed_to_treat	people	NCT03573401	clinicaltrials_gov
treatment-benefit-nct03635489	treatment_benefit	cer	proportion	NCT03635489	clinicaltrials_gov
treatment-benefit-nct03635489	treatment_benefit	eer	proportion	NCT03635489	clinicaltrials_gov
treatment-benefit-nct03635489	treatment_benefit	risk_ratio	ratio	NCT03635489	clinicaltrials_gov
treatment-benefit-nct03635489	treatment_benefit	odds_ratio	ratio	NCT03635489	clinicaltrials_gov
treatment-benefit-nct03635489	treatment_benefit	absolute_risk_reduction	proportion	NCT03635489	clinicaltrials_gov
treatment-benefit-nct03635489	treatment_benefit	number_needed_to_treat	people	NCT03635489	clinicaltrials_gov
treatment-benefit-nct03663205	treatment_benefit	cer	proportion	NCT03663205	clinicaltrials_gov
treatment-benefit-nct03663205	treatment_benefit	eer	proportion	NCT03663205	clinicaltrials_gov
treatment-benefit-nct03663205	treatment_benefit	risk_ratio	ratio	NCT03663205	clinicaltrials_gov
treatment-benefit-nct03663205	treatment_benefit	odds_ratio	ratio	NCT03663205	clinicaltrials_gov
treatment-benefit-nct03663205	treatment_benefit	absolute_risk_reduction	proportion	NCT03663205	clinicaltrials_gov
treatment-benefit-nct03663205	treatment_benefit	number_needed_to_treat	people	NCT03663205	clinicaltrials_gov
treatment-benefit-nct03673501	treatment_benefit	cer	proportion	NCT03673501	clinicaltrials_gov
treatment-benefit-nct03673501	treatment_benefit	eer	proportion	NCT03673501	clinicaltrials_gov
treatment-benefit-nct03673501	treatment_benefit	risk_ratio	ratio	NCT03673501	clinicaltrials_gov
treatment-benefit-nct03673501	treatment_benefit	odds_ratio	ratio	NCT03673501	clinicaltrials_gov
treatment-benefit-nct03673501	treatment_benefit	absolute_risk_reduction	proportion	NCT03673501	clinicaltrials_gov
treatment-benefit-nct03673501	treatment_benefit	number_needed_to_treat	people	NCT03673501	clinicaltrials_gov
treatment-benefit-nct03676192	treatment_benefit	cer	proportion	NCT03676192	clinicaltrials_gov
treatment-benefit-nct03676192	treatment_benefit	eer	proportion	NCT03676192	clinicaltrials_gov
treatment-benefit-nct03676192	treatment_benefit	risk_ratio	ratio	NCT03676192	clinicaltrials_gov
treatment-benefit-nct03676192	treatment_benefit	odds_ratio	ratio	NCT03676192	clinicaltrials_gov
treatment-benefit-nct03676192	treatment_benefit	absolute_risk_reduction	proportion	NCT03676192	clinicaltrials_gov
treatment-benefit-nct03676192	treatment_benefit	number_needed_to_treat	people	NCT03676192	clinicaltrials_gov
treatment-benefit-nct03710603	treatment_benefit	cer	proportion	NCT03710603	clinicaltrials_gov
treatment-benefit-nct03710603	treatment_benefit	eer	proportion	NCT03710603	clinicaltrials_gov
treatment-benefit-nct03710603	treatment_benefit	risk_ratio	ratio	NCT03710603	clinicaltrials_gov
treatment-benefit-nct03710603	treatment_benefit	odds_ratio	ratio	NCT03710603	clinicaltrials_gov
treatment-benefit-nct03710603	treatment_benefit	absolute_risk_reduction	proportion	NCT03710603	clinicaltrials_gov
treatment-benefit-nct03710603	treatment_benefit	number_needed_to_treat	people	NCT03710603	clinicaltrials_gov
treatment-benefit-nct03734016	treatment_benefit	cer	proportion	NCT03734016	clinicaltrials_gov
treatment-benefit-nct03734016	treatment_benefit	eer	proportion	NCT03734016	clinicaltrials_gov
treatment-benefit-nct03734016	treatment_benefit	risk_ratio	ratio	NCT03734016	clinicaltrials_gov
treatment-benefit-nct03734016	treatment_benefit	odds_ratio	ratio	NCT03734016	clinicaltrials_gov
treatment-benefit-nct03734016	treatment_benefit	absolute_risk_reduction	proportion	NCT03734016	clinicaltrials_gov
treatment-benefit-nct03734016	treatment_benefit	number_needed_to_treat	people	NCT03734016	clinicaltrials_gov
treatment-benefit-nct03737981	treatment_benefit	cer	proportion	NCT03737981	clinicaltrials_gov
treatment-benefit-nct03737981	treatment_benefit	eer	proportion	NCT03737981	clinicaltrials_gov
treatment-benefit-nct03737981	treatment_benefit	risk_ratio	ratio	NCT03737981	clinicaltrials_gov
treatment-benefit-nct03737981	treatment_benefit	odds_ratio	ratio	NCT03737981	clinicaltrials_gov
treatment-benefit-nct03737981	treatment_benefit	absolute_risk_reduction	proportion	NCT03737981	clinicaltrials_gov
treatment-benefit-nct03737981	treatment_benefit	number_needed_to_treat	people	NCT03737981	clinicaltrials_gov
treatment-benefit-nct03757949	treatment_benefit	cer	proportion	NCT03757949	clinicaltrials_gov
treatment-benefit-nct03757949	treatment_benefit	eer	proportion	NCT03757949	clinicaltrials_gov
treatment-benefit-nct03757949	treatment_benefit	risk_ratio	ratio	NCT03757949	clinicaltrials_gov
treatment-benefit-nct03757949	treatment_benefit	odds_ratio	ratio	NCT03757949	clinicaltrials_gov
treatment-benefit-nct03757949	treatment_benefit	absolute_risk_reduction	proportion	NCT03757949	clinicaltrials_gov
treatment-benefit-nct03757949	treatment_benefit	number_needed_to_treat	people	NCT03757949	clinicaltrials_gov
treatment-benefit-nct03777657	treatment_benefit	cer	proportion	NCT03777657	clinicaltrials_gov
treatment-benefit-nct03777657	treatment_benefit	eer	proportion	NCT03777657	clinicaltrials_gov
treatment-benefit-nct03777657	treatment_benefit	risk_ratio	ratio	NCT03777657	clinicaltrials_gov
treatment-benefit-nct03777657	treatment_benefit	odds_ratio	ratio	NCT03777657	clinicaltrials_gov
treatment-benefit-nct03777657	treatment_benefit	absolute_risk_reduction	proportion	NCT03777657	clinicaltrials_gov
treatment-benefit-nct03777657	treatment_benefit	number_needed_to_treat	people	NCT03777657	clinicaltrials_gov
treatment-benefit-nct03811002	treatment_benefit	cer	proportion	NCT03811002	clinicaltrials_gov
treatment-benefit-nct03811002	treatment_benefit	eer	proportion	NCT03811002	clinicaltrials_gov
treatment-benefit-nct03811002	treatment_benefit	risk_ratio	ratio	NCT03811002	clinicaltrials_gov
treatment-benefit-nct03811002	treatment_benefit	odds_ratio	ratio	NCT03811002	clinicaltrials_gov
treatment-benefit-nct03811002	treatment_benefit	absolute_risk_reduction	proportion	NCT03811002	clinicaltrials_gov
treatment-benefit-nct03811002	treatment_benefit	number_needed_to_treat	people	NCT03811002	clinicaltrials_gov
treatment-benefit-nct03820986	treatment_benefit	cer	proportion	NCT03820986	clinicaltrials_gov
treatment-benefit-nct03820986	treatment_benefit	eer	proportion	NCT03820986	clinicaltrials_gov
treatment-benefit-nct03820986	treatment_benefit	risk_ratio	ratio	NCT03820986	clinicaltrials_gov
treatment-benefit-nct03820986	treatment_benefit	odds_ratio	ratio	NCT03820986	clinicaltrials_gov
treatment-benefit-nct03820986	treatment_benefit	absolute_risk_reduction	proportion	NCT03820986	clinicaltrials_gov
treatment-benefit-nct03820986	treatment_benefit	number_needed_to_treat	people	NCT03820986	clinicaltrials_gov
treatment-benefit-nct03834519	treatment_benefit	cer	proportion	NCT03834519	clinicaltrials_gov
treatment-benefit-nct03834519	treatment_benefit	eer	proportion	NCT03834519	clinicaltrials_gov
treatment-benefit-nct03834519	treatment_benefit	risk_ratio	ratio	NCT03834519	clinicaltrials_gov
treatment-benefit-nct03834519	treatment_benefit	odds_ratio	ratio	NCT03834519	clinicaltrials_gov
treatment-benefit-nct03834519	treatment_benefit	absolute_risk_reduction	proportion	NCT03834519	clinicaltrials_gov
treatment-benefit-nct03834519	treatment_benefit	number_needed_to_treat	people	NCT03834519	clinicaltrials_gov
treatment-benefit-nct03875092	treatment_benefit	cer	proportion	NCT03875092	clinicaltrials_gov
treatment-benefit-nct03875092	treatment_benefit	eer	proportion	NCT03875092	clinicaltrials_gov
treatment-benefit-nct03875092	treatment_benefit	risk_ratio	ratio	NCT03875092	clinicaltrials_gov
treatment-benefit-nct03875092	treatment_benefit	odds_ratio	ratio	NCT03875092	clinicaltrials_gov
treatment-benefit-nct03875092	treatment_benefit	absolute_risk_reduction	proportion	NCT03875092	clinicaltrials_gov
treatment-benefit-nct03875092	treatment_benefit	number_needed_to_treat	people	NCT03875092	clinicaltrials_gov
treatment-benefit-nct03924986	treatment_benefit	cer	proportion	NCT03924986	clinicaltrials_gov
treatment-benefit-nct03924986	treatment_benefit	eer	proportion	NCT03924986	clinicaltrials_gov
treatment-benefit-nct03924986	treatment_benefit	risk_ratio	ratio	NCT03924986	clinicaltrials_gov
treatment-benefit-nct03924986	treatment_benefit	odds_ratio	ratio	NCT03924986	clinicaltrials_gov
treatment-benefit-nct03924986	treatment_benefit	absolute_risk_reduction	proportion	NCT03924986	clinicaltrials_gov
treatment-benefit-nct03924986	treatment_benefit	number_needed_to_treat	people	NCT03924986	clinicaltrials_gov
treatment-benefit-nct04003636	treatment_benefit	cer	proportion	NCT04003636	clinicaltrials_gov
treatment-benefit-nct04003636	treatment_benefit	eer	proportion	NCT04003636	clinicaltrials_gov
treatment-benefit-nct04003636	treatment_benefit	risk_ratio	ratio	NCT04003636	clinicaltrials_gov
treatment-benefit-nct04003636	treatment_benefit	odds_ratio	ratio	NCT04003636	clinicaltrials_gov
treatment-benefit-nct04003636	treatment_benefit	absolute_risk_reduction	proportion	NCT04003636	clinicaltrials_gov
treatment-benefit-nct04003636	treatment_benefit	number_needed_to_treat	people	NCT04003636	clinicaltrials_gov
treatment-benefit-nct04005716	treatment_benefit	cer	proportion	NCT04005716	clinicaltrials_gov
treatment-benefit-nct04005716	treatment_benefit	eer	proportion	NCT04005716	clinicaltrials_gov
treatment-benefit-nct04005716	treatment_benefit	risk_ratio	ratio	NCT04005716	clinicaltrials_gov
treatment-benefit-nct04005716	treatment_benefit	odds_ratio	ratio	NCT04005716	clinicaltrials_gov
treatment-benefit-nct04005716	treatment_benefit	absolute_risk_reduction	proportion	NCT04005716	clinicaltrials_gov
treatment-benefit-nct04005716	treatment_benefit	number_needed_to_treat	people	NCT04005716	clinicaltrials_gov
treatment-benefit-nct04016714	treatment_benefit	cer	proportion	NCT04016714	clinicaltrials_gov
treatment-benefit-nct04016714	treatment_benefit	eer	proportion	NCT04016714	clinicaltrials_gov
treatment-benefit-nct04016714	treatment_benefit	risk_ratio	ratio	NCT04016714	clinicaltrials_gov
treatment-benefit-nct04016714	treatment_benefit	odds_ratio	ratio	NCT04016714	clinicaltrials_gov
treatment-benefit-nct04016714	treatment_benefit	absolute_risk_reduction	proportion	NCT04016714	clinicaltrials_gov
treatment-benefit-nct04016714	treatment_benefit	number_needed_to_treat	people	NCT04016714	clinicaltrials_gov
treatment-benefit-nct04023227	treatment_benefit	cer	proportion	NCT04023227	clinicaltrials_gov
treatment-benefit-nct04023227	treatment_benefit	eer	proportion	NCT04023227	clinicaltrials_gov
treatment-benefit-nct04023227	treatment_benefit	risk_ratio	ratio	NCT04023227	clinicaltrials_gov
treatment-benefit-nct04023227	treatment_benefit	odds_ratio	ratio	NCT04023227	clinicaltrials_gov
treatment-benefit-nct04023227	treatment_benefit	absolute_risk_reduction	proportion	NCT04023227	clinicaltrials_gov
treatment-benefit-nct04023227	treatment_benefit	relative_risk_reduction	proportion	NCT04023227	clinicaltrials_gov
treatment-benefit-nct04023227	treatment_benefit	number_needed_to_treat	people	NCT04023227	clinicaltrials_gov
treatment-benefit-nct04209855	treatment_benefit	cer	proportion	NCT04209855	clinicaltrials_gov
treatment-benefit-nct04209855	treatment_benefit	eer	proportion	NCT04209855	clinicaltrials_gov
treatment-benefit-nct04209855	treatment_benefit	risk_ratio	ratio	NCT04209855	clinicaltrials_gov
treatment-benefit-nct04209855	treatment_benefit	odds_ratio	ratio	NCT04209855	clinicaltrials_gov
treatment-benefit-nct04209855	treatment_benefit	absolute_risk_reduction	proportion	NCT04209855	clinicaltrials_gov
treatment-benefit-nct04209855	treatment_benefit	number_needed_to_treat	people	NCT04209855	clinicaltrials_gov
treatment-benefit-nct04404166	treatment_benefit	cer	proportion	NCT04404166	clinicaltrials_gov
treatment-benefit-nct04404166	treatment_benefit	eer	proportion	NCT04404166	clinicaltrials_gov
treatment-benefit-nct04404166	treatment_benefit	risk_ratio	ratio	NCT04404166	clinicaltrials_gov
treatment-benefit-nct04404166	treatment_benefit	odds_ratio	ratio	NCT04404166	clinicaltrials_gov
treatment-benefit-nct04404166	treatment_benefit	absolute_risk_reduction	proportion	NCT04404166	clinicaltrials_gov
treatment-benefit-nct04404166	treatment_benefit	relative_risk_reduction	proportion	NCT04404166	clinicaltrials_gov
treatment-benefit-nct04404166	treatment_benefit	number_needed_to_treat	people	NCT04404166	clinicaltrials_gov
treatment-benefit-nct04527991	treatment_benefit	cer	proportion	NCT04527991	clinicaltrials_gov
treatment-benefit-nct04527991	treatment_benefit	eer	proportion	NCT04527991	clinicaltrials_gov
treatment-benefit-nct04527991	treatment_benefit	risk_ratio	ratio	NCT04527991	clinicaltrials_gov
treatment-benefit-nct04527991	treatment_benefit	odds_ratio	ratio	NCT04527991	clinicaltrials_gov
treatment-benefit-nct04527991	treatment_benefit	absolute_risk_reduction	proportion	NCT04527991	clinicaltrials_gov
treatment-benefit-nct04527991	treatment_benefit	number_needed_to_treat	people	NCT04527991	clinicaltrials_gov
treatment-benefit-nct04540211	treatment_benefit	cer	proportion	NCT04540211	clinicaltrials_gov
treatment-benefit-nct04540211	treatment_benefit	eer	proportion	NCT04540211	clinicaltrials_gov
treatment-benefit-nct04540211	treatment_benefit	risk_ratio	ratio	NCT04540211	clinicaltrials_gov
treatment-benefit-nct04540211	treatment_benefit	odds_ratio	ratio	NCT04540211	clinicaltrials_gov
treatment-benefit-nct04540211	treatment_benefit	absolute_risk_reduction	proportion	NCT04540211	clinicaltrials_gov
treatment-benefit-nct04540211	treatment_benefit	number_needed_to_treat	people	NCT04540211	clinicaltrials_gov
treatment-benefit-nct04666038	treatment_benefit	cer	proportion	NCT04666038	clinicaltrials_gov
treatment-benefit-nct04666038	treatment_benefit	eer	proportion	NCT04666038	clinicaltrials_gov
treatment-benefit-nct04666038	treatment_benefit	risk_ratio	ratio	NCT04666038	clinicaltrials_gov
treatment-benefit-nct04666038	treatment_benefit	odds_ratio	ratio	NCT04666038	clinicaltrials_gov
treatment-benefit-nct04666038	treatment_benefit	absolute_risk_reduction	proportion	NCT04666038	clinicaltrials_gov
treatment-benefit-nct04666038	treatment_benefit	number_needed_to_treat	people	NCT04666038	clinicaltrials_gov
treatment-benefit-nct04688931	treatment_benefit	cer	proportion	NCT04688931	clinicaltrials_gov
treatment-benefit-nct04688931	treatment_benefit	eer	proportion	NCT04688931	clinicaltrials_gov
treatment-benefit-nct04688931	treatment_benefit	risk_ratio	ratio	NCT04688931	clinicaltrials_gov
treatment-benefit-nct04688931	treatment_benefit	odds_ratio	ratio	NCT04688931	clinicaltrials_gov
treatment-benefit-nct04688931	treatment_benefit	absolute_risk_reduction	proportion	NCT04688931	clinicaltrials_gov
treatment-benefit-nct04688931	treatment_benefit	number_needed_to_treat	people	NCT04688931	clinicaltrials_gov
treatment-benefit-nct04697628	treatment_benefit	cer	proportion	NCT04697628	clinicaltrials_gov
treatment-benefit-nct04697628	treatment_benefit	eer	proportion	NCT04697628	clinicaltrials_gov
treatment-benefit-nct04697628	treatment_benefit	risk_ratio	ratio	NCT04697628	clinicaltrials_gov
treatment-benefit-nct04697628	treatment_benefit	odds_ratio	ratio	NCT04697628	clinicaltrials_gov
treatment-benefit-nct04697628	treatment_benefit	absolute_risk_reduction	proportion	NCT04697628	clinicaltrials_gov
treatment-benefit-nct04697628	treatment_benefit	number_needed_to_treat	people	NCT04697628	clinicaltrials_gov
treatment-benefit-nct04716933	treatment_benefit	cer	proportion	NCT04716933	clinicaltrials_gov
treatment-benefit-nct04716933	treatment_benefit	eer	proportion	NCT04716933	clinicaltrials_gov
treatment-benefit-nct04716933	treatment_benefit	risk_ratio	ratio	NCT04716933	clinicaltrials_gov
treatment-benefit-nct04716933	treatment_benefit	odds_ratio	ratio	NCT04716933	clinicaltrials_gov
treatment-benefit-nct04716933	treatment_benefit	absolute_risk_reduction	proportion	NCT04716933	clinicaltrials_gov
treatment-benefit-nct04716933	treatment_benefit	number_needed_to_treat	people	NCT04716933	clinicaltrials_gov
treatment-benefit-nct04797780	treatment_benefit	cer	proportion	NCT04797780	clinicaltrials_gov
treatment-benefit-nct04797780	treatment_benefit	eer	proportion	NCT04797780	clinicaltrials_gov
treatment-benefit-nct04797780	treatment_benefit	risk_ratio	ratio	NCT04797780	clinicaltrials_gov
treatment-benefit-nct04797780	treatment_benefit	odds_ratio	ratio	NCT04797780	clinicaltrials_gov
treatment-benefit-nct04797780	treatment_benefit	absolute_risk_reduction	proportion	NCT04797780	clinicaltrials_gov
treatment-benefit-nct04797780	treatment_benefit	number_needed_to_treat	people	NCT04797780	clinicaltrials_gov
treatment-benefit-nct04837040	treatment_benefit	cer	proportion	NCT04837040	clinicaltrials_gov
treatment-benefit-nct04837040	treatment_benefit	eer	proportion	NCT04837040	clinicaltrials_gov
treatment-benefit-nct04837040	treatment_benefit	risk_ratio	ratio	NCT04837040	clinicaltrials_gov
treatment-benefit-nct04837040	treatment_benefit	odds_ratio	ratio	NCT04837040	clinicaltrials_gov
treatment-benefit-nct04837040	treatment_benefit	absolute_risk_reduction	proportion	NCT04837040	clinicaltrials_gov
treatment-benefit-nct04837040	treatment_benefit	number_needed_to_treat	people	NCT04837040	clinicaltrials_gov
treatment-benefit-nct04879368	treatment_benefit	cer	proportion	NCT04879368	clinicaltrials_gov
treatment-benefit-nct04879368	treatment_benefit	eer	proportion	NCT04879368	clinicaltrials_gov
treatment-benefit-nct04879368	treatment_benefit	risk_ratio	ratio	NCT04879368	clinicaltrials_gov
treatment-benefit-nct04879368	treatment_benefit	odds_ratio	ratio	NCT04879368	clinicaltrials_gov
treatment-benefit-nct04879368	treatment_benefit	absolute_risk_reduction	proportion	NCT04879368	clinicaltrials_gov
treatment-benefit-nct04879368	treatment_benefit	number_needed_to_treat	people	NCT04879368	clinicaltrials_gov
treatment-benefit-nct04889118	treatment_benefit	cer	proportion	NCT04889118	clinicaltrials_gov
treatment-benefit-nct04889118	treatment_benefit	eer	proportion	NCT04889118	clinicaltrials_gov
treatment-benefit-nct04889118	treatment_benefit	risk_ratio	ratio	NCT04889118	clinicaltrials_gov
treatment-benefit-nct04889118	treatment_benefit	odds_ratio	ratio	NCT04889118	clinicaltrials_gov
treatment-benefit-nct04889118	treatment_benefit	absolute_risk_reduction	proportion	NCT04889118	clinicaltrials_gov
treatment-benefit-nct04889118	treatment_benefit	number_needed_to_treat	people	NCT04889118	clinicaltrials_gov
treatment-benefit-nct04940052	treatment_benefit	cer	proportion	NCT04940052	clinicaltrials_gov
treatment-benefit-nct04940052	treatment_benefit	eer	proportion	NCT04940052	clinicaltrials_gov
treatment-benefit-nct04940052	treatment_benefit	risk_ratio	ratio	NCT04940052	clinicaltrials_gov
treatment-benefit-nct04940052	treatment_benefit	odds_ratio	ratio	NCT04940052	clinicaltrials_gov
treatment-benefit-nct04940052	treatment_benefit	absolute_risk_reduction	proportion	NCT04940052	clinicaltrials_gov
treatment-benefit-nct04940052	treatment_benefit	number_needed_to_treat	people	NCT04940052	clinicaltrials_gov
treatment-benefit-nct05064059	treatment_benefit	cer	proportion	NCT05064059	clinicaltrials_gov
treatment-benefit-nct05064059	treatment_benefit	eer	proportion	NCT05064059	clinicaltrials_gov
treatment-benefit-nct05064059	treatment_benefit	risk_ratio	ratio	NCT05064059	clinicaltrials_gov
treatment-benefit-nct05064059	treatment_benefit	odds_ratio	ratio	NCT05064059	clinicaltrials_gov
treatment-benefit-nct05064059	treatment_benefit	absolute_risk_reduction	proportion	NCT05064059	clinicaltrials_gov
treatment-benefit-nct05064059	treatment_benefit	number_needed_to_treat	people	NCT05064059	clinicaltrials_gov
treatment-benefit-nct05104866	treatment_benefit	cer	proportion	NCT05104866	clinicaltrials_gov
treatment-benefit-nct05104866	treatment_benefit	eer	proportion	NCT05104866	clinicaltrials_gov
treatment-benefit-nct05104866	treatment_benefit	risk_ratio	ratio	NCT05104866	clinicaltrials_gov
treatment-benefit-nct05104866	treatment_benefit	odds_ratio	ratio	NCT05104866	clinicaltrials_gov
treatment-benefit-nct05104866	treatment_benefit	absolute_risk_reduction	proportion	NCT05104866	clinicaltrials_gov
treatment-benefit-nct05104866	treatment_benefit	number_needed_to_treat	people	NCT05104866	clinicaltrials_gov
treatment-benefit-nct05169567	treatment_benefit	cer	proportion	NCT05169567	clinicaltrials_gov
treatment-benefit-nct05169567	treatment_benefit	eer	proportion	NCT05169567	clinicaltrials_gov
treatment-benefit-nct05169567	treatment_benefit	risk_ratio	ratio	NCT05169567	clinicaltrials_gov
treatment-benefit-nct05169567	treatment_benefit	odds_ratio	ratio	NCT05169567	clinicaltrials_gov
treatment-benefit-nct05169567	treatment_benefit	absolute_risk_reduction	proportion	NCT05169567	clinicaltrials_gov
treatment-benefit-nct05169567	treatment_benefit	number_needed_to_treat	people	NCT05169567	clinicaltrials_gov
treatment-benefit-nct05269355	treatment_benefit	cer	proportion	NCT05269355	clinicaltrials_gov
treatment-benefit-nct05269355	treatment_benefit	eer	proportion	NCT05269355	clinicaltrials_gov
treatment-benefit-nct05269355	treatment_benefit	risk_ratio	ratio	NCT05269355	clinicaltrials_gov
treatment-benefit-nct05269355	treatment_benefit	odds_ratio	ratio	NCT05269355	clinicaltrials_gov
treatment-benefit-nct05269355	treatment_benefit	absolute_risk_reduction	proportion	NCT05269355	clinicaltrials_gov
treatment-benefit-nct05269355	treatment_benefit	number_needed_to_treat	people	NCT05269355	clinicaltrials_gov
treatment-benefit-nct05523323	treatment_benefit	cer	proportion	NCT05523323	clinicaltrials_gov
treatment-benefit-nct05523323	treatment_benefit	eer	proportion	NCT05523323	clinicaltrials_gov
treatment-benefit-nct05523323	treatment_benefit	risk_ratio	ratio	NCT05523323	clinicaltrials_gov
treatment-benefit-nct05523323	treatment_benefit	odds_ratio	ratio	NCT05523323	clinicaltrials_gov
treatment-benefit-nct05523323	treatment_benefit	absolute_risk_reduction	proportion	NCT05523323	clinicaltrials_gov
treatment-benefit-nct05523323	treatment_benefit	number_needed_to_treat	people	NCT05523323	clinicaltrials_gov
treatment-benefit-nct05559476	treatment_benefit	cer	proportion	NCT05559476	clinicaltrials_gov
treatment-benefit-nct05559476	treatment_benefit	eer	proportion	NCT05559476	clinicaltrials_gov
treatment-benefit-nct05559476	treatment_benefit	risk_ratio	ratio	NCT05559476	clinicaltrials_gov
treatment-benefit-nct05559476	treatment_benefit	odds_ratio	ratio	NCT05559476	clinicaltrials_gov
treatment-benefit-nct05559476	treatment_benefit	absolute_risk_reduction	proportion	NCT05559476	clinicaltrials_gov
treatment-benefit-nct05559476	treatment_benefit	number_needed_to_treat	people	NCT05559476	clinicaltrials_gov
treatment-benefit-nct05696080	treatment_benefit	cer	proportion	NCT05696080	clinicaltrials_gov
treatment-benefit-nct05696080	treatment_benefit	eer	proportion	NCT05696080	clinicaltrials_gov
treatment-benefit-nct05696080	treatment_benefit	risk_ratio	ratio	NCT05696080	clinicaltrials_gov
treatment-benefit-nct05696080	treatment_benefit	odds_ratio	ratio	NCT05696080	clinicaltrials_gov
treatment-benefit-nct05696080	treatment_benefit	absolute_risk_reduction	proportion	NCT05696080	clinicaltrials_gov
treatment-benefit-nct05696080	treatment_benefit	number_needed_to_treat	people	NCT05696080	clinicaltrials_gov
treatment-benefit-nct06212752	treatment_benefit	cer	proportion	NCT06212752	clinicaltrials_gov
treatment-benefit-nct06212752	treatment_benefit	eer	proportion	NCT06212752	clinicaltrials_gov
treatment-benefit-nct06212752	treatment_benefit	risk_ratio	ratio	NCT06212752	clinicaltrials_gov
treatment-benefit-nct06212752	treatment_benefit	odds_ratio	ratio	NCT06212752	clinicaltrials_gov
treatment-benefit-nct06212752	treatment_benefit	absolute_risk_reduction	proportion	NCT06212752	clinicaltrials_gov
treatment-benefit-nct06212752	treatment_benefit	number_needed_to_treat	people	NCT06212752	clinicaltrials_gov
treatment-benefit-nct06331156	treatment_benefit	cer	proportion	NCT06331156	clinicaltrials_gov
treatment-benefit-nct06331156	treatment_benefit	eer	proportion	NCT06331156	clinicaltrials_gov
treatment-benefit-nct06331156	treatment_benefit	risk_ratio	ratio	NCT06331156	clinicaltrials_gov
treatment-benefit-nct06331156	treatment_benefit	odds_ratio	ratio	NCT06331156	clinicaltrials_gov
treatment-benefit-nct06331156	treatment_benefit	absolute_risk_reduction	proportion	NCT06331156	clinicaltrials_gov
treatment-benefit-nct06331156	treatment_benefit	number_needed_to_treat	people	NCT06331156	clinicaltrials_gov

### Sheet: S4
provider	model_id	panel_order	role	effective_calls	expected_calls	model_label	returned_model_id	endpoint	pinned_host	probe_time_utc	preflight_status	contract_status	returned_host	preflight_receipt_id	preflight_receipt_set	preflight_raw_envelope_sha256
OpenAI	gpt-5.6-sol	1	current_high_capability	7800	7800	GPT-5.6 Sol	gpt-5.6-sol	https://api.openai.com/v1/responses	OpenAI	2026-07-31T21:34:02+00:00	access_verified	v013_interval_schema_verified	OpenAI	preflight-01-16461c32e3c0	preflight-final4-4096	ae3876736135426737c2758932d94dfdb65c66b969c74fca2bc46083e9dd0e29
OpenAI	gpt-5.6-terra	2	current_balanced	7800	7800	GPT-5.6 Terra	gpt-5.6-terra	https://api.openai.com/v1/responses	OpenAI	2026-07-31T21:34:04+00:00	access_verified	v013_interval_schema_verified	OpenAI	preflight-02-6a25c29cdca0	preflight-final4-4096	bcc37bb1980c2ee0eaf50e3206145a4552a659badd7e9d2b6bfbb8cb2c1bd546
OpenAI	gpt-5.6-luna	3	current_efficient	7800	7800	GPT-5.6 Luna	gpt-5.6-luna	https://api.openai.com/v1/responses	OpenAI	2026-07-31T21:34:05+00:00	access_verified	v013_interval_schema_verified	OpenAI	preflight-03-bbb2129480ab	preflight-final4-4096	5ef4cbae5826d2c3310ede2818e9e526154c317c804947a080f5d9edcc5303be
OpenAI	gpt-5.2-2025-12-11	4	previous_generation_anchor	7800	7800	GPT-5.2	gpt-5.2-2025-12-11	https://api.openai.com/v1/responses	OpenAI	2026-07-31T21:34:07+00:00	access_verified	v013_interval_schema_verified	OpenAI	preflight-04-ac3df5f1824b	preflight-final4-4096	3c64e2b8185ff7625ee9bcbb03509c40133a3758e8df389908c87b5d6a55b894
Anthropic	claude-opus-5	5	current_high_capability	7800	7800	Claude Opus 5	claude-opus-5	https://api.anthropic.com/v1/messages	Anthropic	2026-07-31T21:36:31+00:00	access_verified	v013_interval_schema_output_failure_observed	Anthropic	preflight-05-2ba561251d9d	preflight-final5-opus	bd0e55afa473b5e8a33f63076031efeb88faebd2a766b92ffc220b2e4c4fd0ff
Anthropic	claude-sonnet-5	6	current_balanced	7800	7800	Claude Sonnet 5	claude-sonnet-5	https://api.anthropic.com/v1/messages	Anthropic	2026-07-31T21:34:48+00:00	access_verified	v013_interval_schema_verified	Anthropic	preflight-06-2808d588a306	preflight-final4-4096	2c80bc95e10baf14106502b8cf1d0030ddcb5dae23c8f875de65f8ecc937187c
Anthropic	claude-haiku-4-5-20251001	7	current_efficient	7800	7800	Claude Haiku 4.5	claude-haiku-4-5-20251001	https://api.anthropic.com/v1/messages	Anthropic	2026-07-31T21:34:49+00:00	access_verified	v013_interval_schema_verified	Anthropic	preflight-07-72bfc15ae099	preflight-final4-4096	1a2117be4491dc0c46efeace4e430441705a9ac6c536a143a1f13027b22626b8
Anthropic	claude-sonnet-4-6	8	previous_generation_anchor	7800	7800	Claude Sonnet 4.6	claude-sonnet-4-6	https://api.anthropic.com/v1/messages	Anthropic	2026-07-31T21:34:52+00:00	access_verified	v013_interval_schema_verified	Anthropic	preflight-08-60eea3760bb8	preflight-final4-4096	cc214bcc785f03d4fc9f0f67062d100cb6ac652350a80038449e133e04cfab67
Google	gemini-3.1-pro-preview	9	current_high_capability	7800	7800	Gemini 3.1 Pro	gemini-3.1-pro-preview	https://generativelanguage.googleapis.com/v1beta/models	Google	2026-07-31T21:34:56+00:00	access_verified	v013_interval_schema_verified	Google	preflight-09-3f1f14d8b8f8	preflight-final4-4096	1fbd4112dd62919e69e9f7fae24efe23ef96600e6641295dac20b6bb7242e5de
Google	gemini-3.6-flash	10	current_balanced	7800	7800	Gemini 3.6 Flash	gemini-3.6-flash	https://generativelanguage.googleapis.com/v1beta/models	Google	2026-07-31T21:34:59+00:00	access_verified	v013_interval_schema_verified	Google	preflight-10-c9bedc8e0066	preflight-final4-4096	2d86b7d1b4db0e56b681b797ab68282e787f50e08578a098b27333c2bed37e0e
Google	gemini-3.5-flash-lite	11	current_efficient	7800	7800	Gemini 3.5 Flash Lite	gemini-3.5-flash-lite	https://generativelanguage.googleapis.com/v1beta/models	Google	2026-07-31T21:35:00+00:00	access_verified	v013_interval_schema_verified	Google	preflight-11-6d4b9c475102	preflight-final4-4096	be373f3105881bddeeab4aba5814e621425eefa042657ad6b14c1f382308b7e2
Google	gemini-2.5-pro	12	previous_generation_anchor	7800	7800	Gemini 2.5 Pro	gemini-2.5-pro	https://generativelanguage.googleapis.com/v1beta/models	Google	2026-07-31T21:35:10+00:00	access_verified	v013_interval_schema_verified	Google	preflight-12-dd924773c7b4	preflight-final4-4096	6e87ce5093fac5f89a3d191c09ae01ac0b1c1048d50dccc42a985963272b5f5a
OpenRouter	meta-llama/llama-4-maverick	13	open_weight_llama	7800	7800	Llama 4 Maverick	meta-llama/llama-4-maverick	https://openrouter.ai/api/v1/chat/completions	DeepInfra	2026-07-31T21:35:13+00:00	access_verified	v013_interval_schema_verified	DeepInfra	preflight-13-3b9986859d74	preflight-final4-4096	44b00ff7876e07bdb6bd9d680f87c4c89801d7a06828dee9ebc7b9ecc3fcdf33
OpenRouter	qwen/qwen3.7-max	14	open_weight_qwen	7800	7800	Qwen 3.7 Max	qwen/qwen3.7-max	https://openrouter.ai/api/v1/chat/completions	Alibaba	2026-07-31T21:35:33+00:00	access_verified	v013_interval_schema_verified	Alibaba	preflight-14-443adab02acf	preflight-final4-4096	ab8c98b722c05364baa9c4074adf94f3a9d8bb485df8627f40f7665c0bb68c5c
OpenRouter	deepseek/deepseek-v4-pro	15	open_weight_deepseek	7800	7800	DeepSeek V4 Pro	deepseek/deepseek-v4-pro	https://openrouter.ai/api/v1/chat/completions	Baidu	2026-07-31T21:35:38+00:00	access_verified	v013_interval_schema_verified	Baidu	preflight-15-44583ab9cc22	preflight-final4-4096	a83d34a163f6f399243ebe48ff82eb8ee9c361d3ea1532bc46833b2ca0e032ac
OpenRouter	mistralai/mistral-medium-3-5	16	open_weight_mistral	7800	7800	Mistral Medium 3.5	mistralai/mistral-medium-3-5	https://openrouter.ai/api/v1/chat/completions	Mistral	2026-07-31T21:35:39+00:00	access_verified	v013_interval_schema_verified	Mistral	preflight-16-1359c31d9bcd	preflight-final4-4096	0ce55ada338de910c16550262b4999253efb82458ecf9c9f2ca5c95851d6a086

### Sheet: S5
artifact	path	content
protocol_contract	data/qbench/manifests/protocol_contract.v0.13.0.json	{"analytic_call_maximum": {"180": 174720, "420": 220800, "560": 247680}, "benchmark_version": "0.13.0", "calculation_control": {"historical_v012_supplement_only": true, "new_calls": 0}, "controlling_specification": "docs/specs/2026-07-31-numbers4-run-ready-paper-and-results-spec.md", "core": {"calls": 124800, "cards": 1300, "direct_models_planned": 12, "instructions": 2, "models": 16, "open_weight_models_planned": 4, "repeats": 3}, "cross_family_score": false, "development_pilot": {"calls_maximum": 1120, "core_calls": 320, "excluded_from_confirmatory_results": true, "population_pair_calls_maximum": 640, "population_pair_calls_minimum": 448, "verification_calls_maximum": 160}, "freeze": {"confirmatory_calls_authorized": false, "preregistration_receipt_required": true}, "historical_release": "0.12.0", "population_context": {"anchor_calls_maximum": 3840, "anchor_cards_maximum": 40, "cards_per_pair": 2, "domains": ["race_or_ethnicity", "sex_or_source_reported_gender", "disability_status", "english_proficiency_or_source_reported_language", "insurance_or_housing_status", "psychiatric_history", "substance_use_history"], "limited_power_minimum_pairs_per_domain": 40, "minimum_confirmatory_pairs_per_domain": 60, "pair_candidates": [180, 420, 560], "paired_calls": {"180": 34560, "420": 80640, "560": 107520}, "preferred_pairs_per_domain": 80, "selected_pairs": 560}, "release_status": "development_only_confirmatory_calls_blocked", "response_framing_followup": {"calls_maximum": 11520, "cards_maximum": 120, "framings": 2, "repeats": 3}}
response_schema	scripts/numbers_v013_runtime.py::response_schema	Versioned runtime JSON schema for per-quantity point estimates, central 80% bounds, and declines

### Sheet: S6
family	family_label	metric_id	quantity	unit	formula_or_source	primary_tolerance	very_large_threshold
diagnostic_performance	Diagnostic performance	sensitivity	Sensitivity	proportion	TP / (TP + FN)	absolute error <= 0.05	> 2 times the allowed error
diagnostic_performance	Diagnostic performance	specificity	Specificity	proportion	TN / (TN + FP)	absolute error <= 0.05	> 2 times the allowed error
diagnostic_performance	Diagnostic performance	ppv	PPV	proportion	TP / (TP + FP)	absolute error <= 0.05	> 2 times the allowed error
diagnostic_performance	Diagnostic performance	npv	NPV	proportion	TN / (TN + FN)	absolute error <= 0.05	> 2 times the allowed error
diagnostic_performance	Diagnostic performance	lr_positive	LR+	ratio	sensitivity / (1 - specificity)	absolute log-ratio error <= log(1.5)	> 2 times the allowed error
diagnostic_performance	Diagnostic performance	lr_negative	LR-	ratio	(1 - sensitivity) / specificity	absolute log-ratio error <= log(1.5)	> 2 times the allowed error
diagnostic_performance	Diagnostic performance	diagnostic_odds_ratio	DOR	ratio	LR+ / LR-	absolute log-ratio error <= log(1.5)	> 2 times the allowed error
diagnostic_performance	Diagnostic performance	accuracy	Accuracy	proportion	(TP + TN) / total	absolute error <= 0.05	> 2 times the allowed error
population_prognosis	Population and prognosis	prevalence	Prevalence	proportion	survey-weighted or reported proportion	absolute error <= 0.05	> 2 times the allowed error
population_prognosis	Population and prognosis	population_count	Population count	people	reported population estimate	absolute error <= 25% of reference or 1e-12 whichever is larger; the 1e-12 minimum only guards a zero reference and never binds (no count or rate reference is zero)	> 2 times the allowed error
population_prognosis	Population and prognosis	mortality_count	Mortality count	deaths	reported death count	absolute error <= 25% of reference or 1e-12 whichever is larger; the 1e-12 minimum only guards a zero reference and never binds (no count or rate reference is zero)	> 2 times the allowed error
population_prognosis	Population and prognosis	mortality_rate	Mortality rate	deaths per 100,000	reported mortality rate	absolute error <= 25% of reference or 1e-12 whichever is larger; the 1e-12 minimum only guards a zero reference and never binds (no count or rate reference is zero)	> 2 times the allowed error
treatment_benefit	Treatment benefit	cer	Control risk	proportion	control events / control denominator	absolute error <= 0.05	> 2 times the allowed error
treatment_benefit	Treatment benefit	eer	Experimental risk	proportion	experimental events / experimental denominator	absolute error <= 0.05	> 2 times the allowed error
treatment_benefit	Treatment benefit	risk_ratio	Risk ratio	ratio	EER / CER	absolute log-ratio error <= log(1.5)	> 2 times the allowed error
treatment_benefit	Treatment benefit	odds_ratio	Odds ratio	ratio	[EER / (1 - EER)] / [CER / (1 - CER)]	absolute log-ratio error <= log(1.5)	> 2 times the allowed error
treatment_benefit	Treatment benefit	absolute_risk_reduction	Absolute risk reduction	proportion	CER - EER	absolute error <= 0.05	> 2 times the allowed error
treatment_benefit	Treatment benefit	relative_risk_reduction	Relative risk reduction	proportion	(CER - EER) / CER	absolute error <= 0.20	> 2 times the allowed error
treatment_benefit	Treatment benefit	number_needed_to_treat	Number needed to treat	people	1 / absolute risk reduction	absolute error <= max(5, 25% of reference)	> 2 times the allowed error
harm_tradeoff	Harms and trade-offs	cer	Control risk	proportion	control events / control denominator	absolute error <= 0.05	> 2 times the allowed error
harm_tradeoff	Harms and trade-offs	eer	Experimental risk	proportion	experimental events / experimental denominator	absolute error <= 0.05	> 2 times the allowed error
harm_tradeoff	Harms and trade-offs	risk_ratio	Risk ratio	ratio	EER / CER	absolute log-ratio error <= log(1.5)	> 2 times the allowed error
harm_tradeoff	Harms and trade-offs	odds_ratio	Odds ratio	ratio	[EER / (1 - EER)] / [CER / (1 - CER)]	absolute log-ratio error <= log(1.5)	> 2 times the allowed error
harm_tradeoff	Harms and trade-offs	absolute_risk_increase	Absolute risk increase	proportion	EER - CER	absolute error <= 0.05	> 2 times the allowed error
harm_tradeoff	Harms and trade-offs	number_needed_to_harm	Number needed to harm	people	1 / absolute risk increase	absolute error <= max(5, 25% of reference)	> 2 times the allowed error
time_to_event	Time to event	hazard_ratio	Hazard ratio	ratio	reported structured hazard ratio	absolute log-ratio error <= log(1.5)	> 2 times the allowed error

### Sheet: S7a
stage	count
core_cards	1300
parent_sources	847
model_endpoints	16
instructions	2
independent_repeats	3
effective_calls	124800
metric_level_denominator_rows	533568
valid_metric_answers	389415
within_tolerance_metric_answers	208504

### Sheet: S7b
provider	model_id	disposition	effective_calls
Anthropic	claude-haiku-4-5-20251001	completed	4430
Anthropic	claude-haiku-4-5-20251001	partial	227
Anthropic	claude-haiku-4-5-20251001	schema_failure	806
Anthropic	claude-haiku-4-5-20251001	structured_decline	2337
Anthropic	claude-opus-5	completed	6527
Anthropic	claude-opus-5	partial	901
Anthropic	claude-opus-5	provider_failure	12
Anthropic	claude-opus-5	schema_failure	111
Anthropic	claude-opus-5	truncated	249
Anthropic	claude-sonnet-4-6	completed	6141
Anthropic	claude-sonnet-4-6	partial	845
Anthropic	claude-sonnet-4-6	provider_failure	4
Anthropic	claude-sonnet-4-6	schema_failure	531
Anthropic	claude-sonnet-4-6	structured_decline	279
Anthropic	claude-sonnet-5	completed	6159
Anthropic	claude-sonnet-5	partial	1233
Anthropic	claude-sonnet-5	provider_failure	4
Anthropic	claude-sonnet-5	schema_failure	37
Anthropic	claude-sonnet-5	structured_decline	366
Anthropic	claude-sonnet-5	truncated	1
Google	gemini-2.5-pro	completed	5480
Google	gemini-2.5-pro	partial	1391
Google	gemini-2.5-pro	schema_failure	27
Google	gemini-2.5-pro	structured_decline	473
Google	gemini-2.5-pro	truncated	429
Google	gemini-3.1-pro-preview	completed	6502
Google	gemini-3.1-pro-preview	partial	673
Google	gemini-3.1-pro-preview	schema_failure	2
Google	gemini-3.1-pro-preview	structured_decline	615
Google	gemini-3.1-pro-preview	truncated	8
Google	gemini-3.5-flash-lite	completed	6714
Google	gemini-3.5-flash-lite	partial	495
Google	gemini-3.5-flash-lite	schema_failure	4
Google	gemini-3.5-flash-lite	structured_decline	587
Google	gemini-3.6-flash	completed	6908
Google	gemini-3.6-flash	partial	470
Google	gemini-3.6-flash	structured_decline	420
Google	gemini-3.6-flash	truncated	2
OpenAI	gpt-5.2-2025-12-11	completed	3698
OpenAI	gpt-5.2-2025-12-11	partial	279
OpenAI	gpt-5.2-2025-12-11	structured_decline	3823
OpenAI	gpt-5.6-luna	completed	5978
OpenAI	gpt-5.6-luna	partial	454
OpenAI	gpt-5.6-luna	schema_failure	8
OpenAI	gpt-5.6-luna	structured_decline	1360
OpenAI	gpt-5.6-sol	completed	7165
OpenAI	gpt-5.6-sol	partial	534
OpenAI	gpt-5.6-sol	structured_decline	101
OpenAI	gpt-5.6-terra	completed	6683
OpenAI	gpt-5.6-terra	partial	512
OpenAI	gpt-5.6-terra	schema_failure	26
OpenAI	gpt-5.6-terra	structured_decline	579
OpenRouter	deepseek/deepseek-v4-pro	completed	2647
OpenRouter	deepseek/deepseek-v4-pro	identity_mismatch	1
OpenRouter	deepseek/deepseek-v4-pro	invalid_json	8
OpenRouter	deepseek/deepseek-v4-pro	partial	498
OpenRouter	deepseek/deepseek-v4-pro	provider_failure	3809
OpenRouter	deepseek/deepseek-v4-pro	schema_failure	1
OpenRouter	deepseek/deepseek-v4-pro	structured_decline	815
OpenRouter	deepseek/deepseek-v4-pro	truncated	21
OpenRouter	meta-llama/llama-4-maverick	completed	6454
OpenRouter	meta-llama/llama-4-maverick	partial	234
OpenRouter	meta-llama/llama-4-maverick	structured_decline	1112
OpenRouter	mistralai/mistral-medium-3-5	completed	6471
OpenRouter	mistralai/mistral-medium-3-5	partial	177
OpenRouter	mistralai/mistral-medium-3-5	structured_decline	1152
OpenRouter	qwen/qwen3.7-max	completed	1143
OpenRouter	qwen/qwen3.7-max	identity_mismatch	1
OpenRouter	qwen/qwen3.7-max	invalid_json	18
OpenRouter	qwen/qwen3.7-max	partial	105
OpenRouter	qwen/qwen3.7-max	provider_failure	4633
OpenRouter	qwen/qwen3.7-max	schema_failure	589
OpenRouter	qwen/qwen3.7-max	structured_decline	1287
OpenRouter	qwen/qwen3.7-max	truncated	24

### Sheet: S8
scope	instruction	expected_metric_rows	valid_answer_rows	within_tolerance_rows	very_large_error_rows	interval_valid_rows	parent_sources	reference_records	source_programs	source_uncertainty_reference_records	median_normalized_error	p90_normalized_error	bootstrap_repetitions	coverage	coverage_ci_lower	coverage_ci_upper	accuracy	accuracy_ci_lower	accuracy_ci_upper	answered_accuracy	answered_accuracy_ci_lower	answered_accuracy_ci_upper	very_large_error	very_large_error_ci_lower	very_large_error_ci_upper	very_large_error_among_valid	very_large_error_among_valid_ci_lower	very_large_error_among_valid_ci_upper	mean_normalized_error	mean_normalized_error_ci_lower	mean_normalized_error_ci_upper	signed_normalized_error	signed_normalized_error_ci_lower	signed_normalized_error_ci_upper	interval_available	interval_available_ci_lower	interval_available_ci_upper	interval_coverage	interval_coverage_ci_lower	interval_coverage_ci_upper	interval_width	interval_width_ci_lower	interval_width_ci_upper	interval_score	interval_score_ci_lower	interval_score_ci_upper	accuracy_x0_5	accuracy_x0_5_ci_lower	accuracy_x0_5_ci_upper	accuracy_x1_0	accuracy_x1_0_ci_lower	accuracy_x1_0_ci_upper	accuracy_x1_5	accuracy_x1_5_ci_lower	accuracy_x1_5_ci_upper	accuracy_x2_0	accuracy_x2_0_ci_lower	accuracy_x2_0_ci_upper
core	answer_or_decline	266784	158441	87816	41841	151196	847	5558	8	399	0.803363	4	10000	59.3892	58.4078	60.3888	32.9165	31.6715	34.191	55.425	53.4806	57.3493	15.6835	14.6395	16.7611	26.4079	24.7222	28.1711	2.25854e+13	1.78999	7.01203e+13	2.25854e+13	0.53242	7.01203e+13	56.6736	55.6342	57.7179	57.11	55.4699	58.7674	2.85237e+229	2.69788e+229	3.01459e+229	2.85237e+229	2.69788e+229	3.01459e+229	23.2304	22.1092	24.3729	32.9165	31.6715	34.191	39.1212	37.8625	40.3923	43.7058	42.473	44.9352
core	best_estimate	266784	230974	120688	66428	220006	847	5558	8	399	0.92	4.30088	10000	86.5772	86.1725	86.9556	45.2381	43.726	46.7367	52.2518	50.5126	53.9846	24.8995	23.5175	26.3745	28.7599	27.1836	30.4483	288.363	2.9995	894.097	287.013	1.64661	892.766	82.466	81.8692	83.0331	53.109	51.4743	54.6542	3.7409e+14	3.54364e+14	3.9457e+14	3.7409e+14	3.54364e+14	3.9457e+14	30.732	29.4144	32.0523	45.2381	43.726	46.7367	54.6648	53.1544	56.1298	61.6776	60.2136	63.0608

### Sheet: S9
provider	model_id	role	estimand	effect_best_minus_answer	ci_lower	ci_upper	bootstrap_p_value	paired_metric_rows	parent_sources	bootstrap_repetitions	holm_adjusted_p	gate_open	holm_rejection
Anthropic	claude-haiku-4-5-20251001	current_efficient	coverage	62.0787	60.0604	64.0305	0.00019998	16674	847	10000	0.00319968	TRUE	TRUE
Anthropic	claude-haiku-4-5-20251001	current_efficient	accuracy	24.2593	22.7983	25.7084	0.00019998	16674	847	10000	0.00319968	TRUE	TRUE
Anthropic	claude-haiku-4-5-20251001	current_efficient	very_large_error	25.5308	23.5533	27.5585	0.00019998	16674	847	10000	0.00319968	TRUE	TRUE
Anthropic	claude-haiku-4-5-20251001	current_efficient	normalized_error	-0.0927866	-0.20046	0.020145	0.10099	16674	847	10000		TRUE	FALSE
Anthropic	claude-opus-5	current_high_capability	coverage	2.11707	0.667054	3.5498	0.0059994	16674	847	10000	0.0059994	TRUE	TRUE
Anthropic	claude-opus-5	current_high_capability	accuracy	1.33141	0.308524	2.32783	0.0115988	16674	847	10000	0.0115988	TRUE	TRUE
Anthropic	claude-opus-5	current_high_capability	very_large_error	0.479789	-0.185421	1.14944	0.159584	16674	847	10000	0.159584	TRUE	FALSE
Anthropic	claude-opus-5	current_high_capability	normalized_error	-0.0423475	-0.0733604	-0.00952296	0.0133987	16674	847	10000		TRUE	FALSE
Anthropic	claude-sonnet-4-6	previous_generation_anchor	coverage	14.9934	13.3778	16.6878	0.00019998	16674	847	10000	0.00319968	TRUE	TRUE
Anthropic	claude-sonnet-4-6	previous_generation_anchor	accuracy	7.89852	6.76729	9.06877	0.00019998	16674	847	10000	0.00319968	TRUE	TRUE
Anthropic	claude-sonnet-4-6	previous_generation_anchor	very_large_error	3.68838	2.7445	4.61995	0.00019998	16674	847	10000	0.00319968	TRUE	TRUE
Anthropic	claude-sonnet-4-6	previous_generation_anchor	normalized_error	-0.0943706	-0.13422	-0.0565469	0.00019998	16674	847	10000		TRUE	FALSE
Anthropic	claude-sonnet-5	current_balanced	coverage	15.5991	13.7327	17.49	0.00019998	16674	847	10000	0.00319968	TRUE	TRUE
Anthropic	claude-sonnet-5	current_balanced	accuracy	6.64508	5.50241	7.80634	0.00019998	16674	847	10000	0.00319968	TRUE	TRUE
Anthropic	claude-sonnet-5	current_balanced	very_large_error	6.45916	5.46976	7.47138	0.00019998	16674	847	10000	0.00319968	TRUE	TRUE
Anthropic	claude-sonnet-5	current_balanced	normalized_error	0.0222423	-0.00575994	0.0516676	0.123988	16674	847	10000		TRUE	FALSE
Google	gemini-2.5-pro	previous_generation_anchor	coverage	8.52225	6.53132	10.4957	0.00019998	16674	847	10000	0.00319968	TRUE	TRUE
Google	gemini-2.5-pro	previous_generation_anchor	accuracy	3.12463	1.81697	4.43873	0.00019998	16674	847	10000	0.00319968	TRUE	TRUE
Google	gemini-2.5-pro	previous_generation_anchor	very_large_error	2.79477	1.79877	3.8056	0.00019998	16674	847	10000	0.00319968	TRUE	TRUE
Google	gemini-2.5-pro	previous_generation_anchor	normalized_error	-0.00805115	-0.0515596	0.035237	0.70213	16674	847	10000		TRUE	FALSE
Google	gemini-3.1-pro-preview	current_high_capability	coverage	23.7555	21.5543	25.9214	0.00019998	16674	847	10000	0.00319968	TRUE	TRUE
Google	gemini-3.1-pro-preview	current_high_capability	accuracy	10.1535	8.83086	11.4929	0.00019998	16674	847	10000	0.00319968	TRUE	TRUE
Google	gemini-3.1-pro-preview	current_high_capability	very_large_error	9.06801	7.95924	10.1986	0.00019998	16674	847	10000	0.00319968	TRUE	TRUE
Google	gemini-3.1-pro-preview	current_high_capability	normalized_error	-0.0589164	-0.115175	-0.0143425	0.00619938	16674	847	10000		TRUE	FALSE
Google	gemini-3.5-flash-lite	current_efficient	coverage	19.2095	17.206	21.2005	0.00019998	16674	847	10000	0.00319968	TRUE	TRUE
Google	gemini-3.5-flash-lite	current_efficient	accuracy	8.33633	7.04044	9.6277	0.00019998	16674	847	10000	0.00319968	TRUE	TRUE
Google	gemini-3.5-flash-lite	current_efficient	very_large_error	6.15329	5.15898	7.14676	0.00019998	16674	847	10000	0.00319968	TRUE	TRUE
Google	gemini-3.5-flash-lite	current_efficient	normalized_error	-0.0101125	-0.0512247	0.0282374	0.630537	16674	847	10000		TRUE	FALSE
Google	gemini-3.6-flash	current_balanced	coverage	17.8242	16.083	19.6132	0.00019998	16674	847	10000	0.00319968	TRUE	TRUE
Google	gemini-3.6-flash	current_balanced	accuracy	7.7186	6.56172	8.95396	0.00019998	16674	847	10000	0.00319968	TRUE	TRUE
Google	gemini-3.6-flash	current_balanced	very_large_error	6.05733	5.10155	7.05311	0.00019998	16674	847	10000	0.00319968	TRUE	TRUE
Google	gemini-3.6-flash	current_balanced	normalized_error	-0.00046499	-0.28332	0.205125	0.886711	16674	847	10000		TRUE	FALSE
OpenAI	gpt-5.2-2025-12-11	previous_generation_anchor	coverage	95.6519	94.9997	96.2484	0.00019998	16674	847	10000	0.00319968	TRUE	TRUE
OpenAI	gpt-5.2-2025-12-11	previous_generation_anchor	accuracy	46.6055	44.8826	48.3379	0.00019998	16674	847	10000	0.00319968	TRUE	TRUE
OpenAI	gpt-5.2-2025-12-11	previous_generation_anchor	very_large_error	28.9792	27.366	30.6248	0.00019998	16674	847	10000	0.00319968	TRUE	TRUE
OpenAI	gpt-5.2-2025-12-11	previous_generation_anchor	normalized_error	0.115133	-0.0922037	0.372328	0.375562	16674	847	10000		TRUE	FALSE
OpenAI	gpt-5.6-luna	current_efficient	coverage	48.4167	45.7815	51.1044	0.00019998	16674	847	10000	0.00319968	TRUE	TRUE
OpenAI	gpt-5.6-luna	current_efficient	accuracy	22.2862	20.4825	24.1786	0.00019998	16674	847	10000	0.00319968	TRUE	TRUE
OpenAI	gpt-5.6-luna	current_efficient	very_large_error	15.923	14.4769	17.407	0.00019998	16674	847	10000	0.00319968	TRUE	TRUE
OpenAI	gpt-5.6-luna	current_efficient	normalized_error	-0.0702772	-0.122886	-0.0184141	0.00779922	16674	847	10000		TRUE	FALSE
OpenAI	gpt-5.6-sol	current_high_capability	coverage	3.92227	2.93376	4.9352	0.00019998	16674	847	10000	0.00319968	TRUE	TRUE
OpenAI	gpt-5.6-sol	current_high_capability	accuracy	2.13506	1.29512	2.97706	0.00019998	16674	847	10000	0.00319968	TRUE	TRUE
OpenAI	gpt-5.6-sol	current_high_capability	very_large_error	1.09152	0.352501	1.86638	0.0039996	16674	847	10000	0.0079992	TRUE	TRUE
OpenAI	gpt-5.6-sol	current_high_capability	normalized_error	-0.0377872	-0.0933405	0.00691467	0.116388	16674	847	10000		TRUE	FALSE
OpenAI	gpt-5.6-terra	current_balanced	coverage	22.0043	19.9052	24.1132	0.00019998	16674	847	10000	0.00319968	TRUE	TRUE
OpenAI	gpt-5.6-terra	current_balanced	accuracy	9.7817	8.53425	11.0609	0.00019998	16674	847	10000	0.00319968	TRUE	TRUE
OpenAI	gpt-5.6-terra	current_balanced	very_large_error	7.56867	6.30884	8.89548	0.00019998	16674	847	10000	0.00319968	TRUE	TRUE
OpenAI	gpt-5.6-terra	current_balanced	normalized_error	0.0751088	-0.0299117	0.255143	0.354165	16674	847	10000		TRUE	FALSE
OpenRouter	deepseek/deepseek-v4-pro	open_weight_deepseek	coverage	22.0103	19.7535	24.259	0.00019998	16674	847	10000	0.00319968	TRUE	TRUE
OpenRouter	deepseek/deepseek-v4-pro	open_weight_deepseek	accuracy	9.91364	8.52827	11.2945	0.00019998	16674	847	10000	0.00319968	TRUE	TRUE
OpenRouter	deepseek/deepseek-v4-pro	open_weight_deepseek	very_large_error	7.30479	6.23348	8.4025	0.00019998	16674	847	10000	0.00319968	TRUE	TRUE
OpenRouter	deepseek/deepseek-v4-pro	open_weight_deepseek	normalized_error	-0.18831	-0.321006	-0.0579588	0.00479952	16674	847	10000		TRUE	FALSE
OpenRouter	meta-llama/llama-4-maverick	open_weight_llama	coverage	39.6006	36.7274	42.6219	0.00019998	16674	847	10000	0.00319968	TRUE	TRUE
OpenRouter	meta-llama/llama-4-maverick	open_weight_llama	accuracy	16.6607	15.0536	18.2824	0.00019998	16674	847	10000	0.00319968	TRUE	TRUE
OpenRouter	meta-llama/llama-4-maverick	open_weight_llama	very_large_error	14.4057	12.8406	16.0201	0.00019998	16674	847	10000	0.00319968	TRUE	TRUE
OpenRouter	meta-llama/llama-4-maverick	open_weight_llama	normalized_error	-0.0740553	-0.251585	0.076697	0.379762	16674	847	10000		TRUE	FALSE
OpenRouter	mistralai/mistral-medium-3-5	open_weight_mistral	coverage	28.5534	25.9527	31.2164	0.00019998	16674	847	10000	0.00319968	TRUE	TRUE
OpenRouter	mistralai/mistral-medium-3-5	open_weight_mistral	accuracy	15.1793	13.6545	16.7791	0.00019998	16674	847	10000	0.00319968	TRUE	TRUE
OpenRouter	mistralai/mistral-medium-3-5	open_weight_mistral	very_large_error	8.38431	7.28567	9.55031	0.00019998	16674	847	10000	0.00319968	TRUE	TRUE
OpenRouter	mistralai/mistral-medium-3-5	open_weight_mistral	normalized_error	0.0695052	0.0294452	0.115941	0.00039996	16674	847	10000		TRUE	FALSE
OpenRouter	qwen/qwen3.7-max	open_weight_qwen	coverage	10.7473	9.16914	12.3321	0.00019998	16674	847	10000	0.00319968	TRUE	TRUE
OpenRouter	qwen/qwen3.7-max	open_weight_qwen	accuracy	5.11575	4.26346	6	0.00019998	16674	847	10000	0.00319968	TRUE	TRUE
OpenRouter	qwen/qwen3.7-max	open_weight_qwen	very_large_error	3.56843	2.87229	4.25924	0.00019998	16674	847	10000	0.00319968	TRUE	TRUE
OpenRouter	qwen/qwen3.7-max	open_weight_qwen	normalized_error	-0.0252791	-0.424284	0.346425	0.89631	16674	847	10000		TRUE	FALSE

### Sheet: S10
provider	model_id	role	family	metric_id	instruction	expected_metric_rows	valid_answer_rows	within_tolerance_rows	very_large_error_rows	interval_valid_rows	parent_sources	reference_records	source_programs	source_uncertainty_reference_records	median_normalized_error	p90_normalized_error	bootstrap_repetitions	coverage	coverage_ci_lower	coverage_ci_upper	accuracy	accuracy_ci_lower	accuracy_ci_upper	answered_accuracy	answered_accuracy_ci_lower	answered_accuracy_ci_upper	very_large_error	very_large_error_ci_lower	very_large_error_ci_upper	very_large_error_among_valid	very_large_error_among_valid_ci_lower	very_large_error_among_valid_ci_upper	mean_normalized_error	mean_normalized_error_ci_lower	mean_normalized_error_ci_upper	signed_normalized_error	signed_normalized_error_ci_lower	signed_normalized_error_ci_upper	interval_available	interval_available_ci_lower	interval_available_ci_upper	interval_coverage	interval_coverage_ci_lower	interval_coverage_ci_upper	interval_width	interval_width_ci_lower	interval_width_ci_upper	interval_score	interval_score_ci_lower	interval_score_ci_upper	accuracy_x0_5	accuracy_x0_5_ci_lower	accuracy_x0_5_ci_upper	accuracy_x1_0	accuracy_x1_0_ci_lower	accuracy_x1_0_ci_upper	accuracy_x1_5	accuracy_x1_5_ci_lower	accuracy_x1_5_ci_upper	accuracy_x2_0	accuracy_x2_0_ci_lower	accuracy_x2_0_ci_upper
Anthropic	claude-haiku-4-5-20251001	current_efficient	diagnostic_performance	accuracy	answer_or_decline	600	116	37	48	116	116	200	3	0	1.64714	4.36444	10000	19.3333	16.3978	22.5539	6.16667	4.29553	8.4211	31.8966	23.0755	42.0561	8	5.49645	10.3627	41.3793	29.3578	52.206	2.02871	1.64492	2.38601	1.38442	0.825908	1.88211	19.3333	16.3978	22.5539	37.069	26.6055	48.4544	2.42431	2.25093	2.58656	12.1509	9.07445	15.2079	3.33333	1.96078	4.97238	6.16667	4.29553	8.4211	9	6.63648	11.7949	11.3333	8.59639	14.6168
Anthropic	claude-haiku-4-5-20251001	current_efficient	diagnostic_performance	accuracy	best_estimate	600	537	195	241	537	116	200	3	0	1.67755	4.52	10000	89.5	86.7816	92.0326	32.5	25.3901	40.6252	36.3128	28.3015	45.5492	40.1667	30.5842	49.2065	44.879	34.3495	54.5143	2.07478	1.68708	2.43772	1.54891	1.05931	1.98924	89.5	86.7816	92.0326	37.4302	28.9474	47.1338	2.32223	2.2354	2.39987	13.26	10.2905	16.204	18.3333	13.0159	24.359	32.5	25.3901	40.6252	41	33.0218	49.9109	49.3333	40.8865	58.667
Anthropic	claude-haiku-4-5-20251001	current_efficient	diagnostic_performance	diagnostic_odds_ratio	answer_or_decline	600	116	26	73	116	116	200	3	0	2.74518	5.84803	10000	19.3333	16.33	22.4243	4.33333	2.47439	6.56311	22.4138	13.5998	32.4786	12.1667	9.39227	14.8968	62.931	51.3508	73.6266	3.03604	2.42707	3.68526	1.66394	0.758346	2.55199	19.3333	16.33	22.4243	25.8621	16.3931	36.5603	2.51189	2.38995	2.64253	22.2899	16.7769	28.2941	3	1.68196	4.59198	4.33333	2.47439	6.56311	5.83333	3.65073	8.41584	7.16667	4.7863	9.88384
Anthropic	claude-haiku-4-5-20251001	current_efficient	diagnostic_performance	diagnostic_odds_ratio	best_estimate	600	537	95	328	537	116	200	3	0	2.7498	6.06487	10000	89.5	86.7816	91.9724	15.8333	11.3438	21.1221	17.6909	12.6758	23.4542	54.6667	45.8574	62.7453	61.0801	51.4813	69.788	3.19796	2.70886	3.68407	2.02411	1.28768	2.70156	89.5	86.7816	91.9724	21.9739	16.2301	28.5394	2.2841	2.20756	2.3713	24.0995	19.4306	28.7841	8.5	5.55556	12.1388	15.8333	11.3438	21.1221	24.5	18.1195	31.7033	34.8333	26.9917	43.5001
Anthropic	claude-haiku-4-5-20251001	current_efficient	diagnostic_performance	lr_negative	answer_or_decline	600	116	35	50	116	116	200	3	0	1.7984	3.37279	10000	19.3333	16.3636	22.5179	5.83333	3.80518	8.42491	30.1724	20.6897	41.4141	8.33333	5.83804	10.6814	43.1034	31.3131	53.8462	1.94212	1.61841	2.2408	-1.22385	-1.67674	-0.688595	19.3333	16.3636	22.5179	31.0345	21.3115	42.8571	2.10825	1.97192	2.25513	13.0307	10.2421	15.7182	2.66667	1.41087	4.20875	5.83333	3.80518	8.42491	7.83333	5.46212	10.7281	11	8.36939	14.1805
Anthropic	claude-haiku-4-5-20251001	current_efficient	diagnostic_performance	lr_negative	best_estimate	600	537	135	270	537	116	200	3	0	2.00858	3.76061	10000	89.5	86.7725	92.0354	22.5	17.3203	28.7546	25.1397	19.4174	31.9757	45	35.4837	53.7984	50.2793	40	59.547	2.05034	1.80164	2.26921	-1.49149	-1.84314	-1.07273	89.5	86.7725	92.0354	24.3948	18.6087	31.3466	1.87047	1.80683	1.94281	14.3922	12.1796	16.3796	14	10.1852	18.403	22.5	17.3203	28.7546	35.1667	28.1728	43.2713	44.5	36.3636	53.5089
Anthropic	claude-haiku-4-5-20251001	current_efficient	diagnostic_performance	lr_positive	answer_or_decline	600	116	39	54	116	116	200	3	0	1.85134	3.79393	10000	19.3333	16.3579	22.4599	6.5	4.34783	9.0148	33.6207	23.6634	44.4444	9	6.49085	11.4729	46.5517	35.514	57.1429	1.94754	1.6168	2.27581	0.432612	-0.128591	1.00044	19.3333	16.3579	22.4599	24.1379	14.6341	33.929	1.30723	1.23124	1.39145	15.3414	12.2842	18.42	3.66667	2	5.55556	6.5	4.34783	9.0148	8.33333	5.82517	11.1111	10.3333	7.80142	13.1068
Anthropic	claude-haiku-4-5-20251001	current_efficient	diagnostic_performance	lr_positive	best_estimate	600	537	151	242	537	116	200	3	0	1.80642	3.76334	10000	89.5	86.802	92.0714	25.1667	19.3333	31.173	28.1192	21.4861	35.0223	40.3333	33.3333	47.7431	45.0652	37.4995	52.9412	1.98241	1.76561	2.21117	0.530728	0.0998967	0.946877	89.5	86.802	92.0714	17.3184	12.2805	22.8816	1.18797	1.14772	1.23576	15.7532	13.6868	17.9388	13.1667	8.90152	17.7887	25.1667	19.3333	31.173	38.3333	31.7374	44.6363	49.1667	42.1569	55.7348
Anthropic	claude-haiku-4-5-20251001	current_efficient	diagnostic_performance	npv	answer_or_decline	600	116	39	54	116	116	200	3	0	1.75368	6.98462	10000	19.3333	16.3366	22.4762	6.5	4.46731	8.94749	33.6207	24	44.8276	9	6.25	11.5942	46.5517	34.1667	57.8433	2.72839	1.66741	4.00107	1.68067	0.38848	3.12533	19.3333	16.3366	22.4762	34.4828	25.1852	45.082	2.59328	2.42793	2.75047	19.1024	9.39946	31.0596	4.66667	2.94975	6.66667	6.5	4.46731	8.94749	9	6.60176	11.8057	10.3333	7.7147	13.3681
Anthropic	claude-haiku-4-5-20251001	current_efficient	diagnostic_performance	npv	best_estimate	600	535	175	244	535	116	200	3	0	1.73197	7.43111	10000	89.1667	86.4139	91.6667	29.1667	22.9075	36.1842	32.7103	25.5767	40.8994	40.6667	31.555	49.263	45.6075	35.5855	54.9912	2.75139	1.8297	3.84456	1.71609	0.61499	2.93621	89.1667	86.4139	91.6667	35.1402	27.6921	43.0021	2.6671	2.57627	2.7486	19.2642	10.9631	29.3088	16	11.9429	20.6505	29.1667	22.9075	36.1842	41	33.492	49.143	48.5	40.1868	57.384
Anthropic	claude-haiku-4-5-20251001	current_efficient	diagnostic_performance	ppv	answer_or_decline	600	115	26	59	115	116	200	3	0	2.08301	8.02857	10000	19.1667	16.2436	22.2772	4.33333	2.68007	6.06061	22.6087	13.913	31.9672	9.83333	7.32601	12.5448	51.3043	39.8305	63.3588	3.41174	2.73665	4.16788	2.38621	1.38054	3.47879	19.1667	16.2436	22.2772	36.5217	26.2626	46.5517	3.21722	3.05311	3.3937	23.9778	18.1499	30.5687	2.66667	1.40351	4.04542	4.33333	2.68007	6.06061	6.83333	4.68165	9.07594	9.33333	6.59718	12.2112
Anthropic	claude-haiku-4-5-20251001	current_efficient	diagnostic_performance	ppv	best_estimate	600	534	107	322	534	116	200	3	0	2.70228	8.79383	10000	89	86.2316	91.5	17.8333	12.6629	23.6803	20.0375	14.2851	26.5875	53.6667	45.7085	61.27	60.2996	51.485	68.264	3.7932	3.22839	4.39723	2.60912	1.77035	3.4354	89	86.2316	91.5	31.6479	24.329	39.8844	3.38371	3.28968	3.48166	26.5252	21.5931	31.8813	8.66667	5.72391	12.1212	17.8333	12.6629	23.6803	26.5	19.8864	34.2225	35.3333	28.2721	43.1292
Anthropic	claude-haiku-4-5-20251001	current_efficient	diagnostic_performance	sensitivity	answer_or_decline	600	115	36	57	115	116	200	3	0	1.98551	8.90349	10000	19.1667	16.2062	22.3987	6	4.1198	8.19672	31.3043	22.3299	40.9532	9.5	7.23261	11.7731	49.5652	38.738	60	3.38012	2.61972	4.14844	2.47583	1.561	3.41021	19.1667	16.2062	22.3987	40.8696	31.3559	51.5464	2.91687	2.7684	3.07248	24.6876	18.0079	31.4289	3	1.55763	4.71204	6	4.1198	8.19672	8.16667	5.80357	10.9757	9.66667	7.06076	12.6668
Anthropic	claude-haiku-4-5-20251001	current_efficient	diagnostic_performance	sensitivity	best_estimate	600	516	143	288	516	116	200	3	0	2.44848	9.85556	10000	86	82.9365	88.9423	23.8333	19.3331	29.1229	27.7132	22.4262	33.9962	48	40.5491	54.6378	55.814	47.7986	62.957	3.83266	3.12869	4.53126	3.20375	2.36002	4.01243	86	82.9365	88.9423	34.8837	28.9225	42.0706	2.83624	2.75219	2.92628	29.1544	22.6256	35.696	11.6667	8.11594	15.6202	23.8333	19.3331	29.1229	32.5	27.1545	38.7286	38	31.9026	44.8649
Anthropic	claude-haiku-4-5-20251001	current_efficient	diagnostic_performance	specificity	answer_or_decline	600	116	40	48	116	116	200	3	0	1.59614	8.34999	10000	19.3333	16.4101	22.5275	6.66667	4.58712	9.15751	34.4828	25.581	43.8776	8	5.92949	9.97154	41.3793	30.5966	51.8519	2.8362	1.98379	3.90926	1.50302	0.485665	2.76954	19.3333	16.4101	22.5275	46.5517	36.893	56.8627	2.94224	2.77068	3.10816	19.7091	12.0703	29.6195	3.33333	1.95035	5.06543	6.66667	4.58712	9.15751	9	6.46459	12.0158	11.3333	8.45759	14.6893
Anthropic	claude-haiku-4-5-20251001	current_efficient	diagnostic_performance	specificity	best_estimate	600	537	142	248	537	116	200	3	0	1.8579	6.83478	10000	89.5	86.7364	91.9855	23.6667	19.0972	28.8335	26.4432	21.2454	32.4581	41.3333	33.9901	48.203	46.1825	38.4963	53.3228	2.84926	2.25055	3.53884	1.25426	0.518724	2.17272	89.5	86.7364	91.9855	36.1266	29.8106	43.0825	2.95531	2.85534	3.04486	18.8947	13.4975	25.2586	10.5	7.47126	13.9493	23.6667	19.0972	28.8335	37	31.5554	43.0169	48.1667	41.8604	54.7739
Anthropic	claude-haiku-4-5-20251001	current_efficient	harm_tradeoff	absolute_risk_increase	answer_or_decline	900	190	116	29	139	300	300	1	0	0.79598	2.28027	10000	21.1111	18	24.2222	12.8889	10.4444	15.4444	61.0526	52.7174	69.0217	3.22222	2	4.77778	15.2632	9.62567	21.355	1.00567	0.861836	1.15599	0.170061	-0.0698245	0.405731	15.4444	12.8889	18.1111	48.9209	40.5405	57.4808	2.27494	2.08857	2.46249	5.12517	4.26148	6.00251	7.77778	5.77778	10	12.8889	10.4444	15.4444	15.6667	13	18.4444	17.8889	15.1111	20.7778
Anthropic	claude-haiku-4-5-20251001	current_efficient	harm_tradeoff	absolute_risk_increase	best_estimate	900	645	412	92	470	300	300	1	0	0.694638	2.31817	10000	71.6667	68.3333	75	45.7778	41.7778	49.7778	63.876	58.8974	68.7593	10.2222	7.66667	13	14.2636	10.6811	18.006	1.01246	0.910774	1.12497	0.215941	0.0533685	0.374138	52.2222	48.1111	56.3333	42.5532	36.8735	48.276	2.04883	1.95365	2.14472	6.01169	5.16812	6.96615	26.2222	22.5556	29.7778	45.7778	41.7778	49.7778	55.8889	52	59.8889	61.4444	57.6667	65.3333
Anthropic	claude-haiku-4-5-20251001	current_efficient	harm_tradeoff	cer	answer_or_decline	900	212	28	162	206	300	300	1	0	4.03743	10.3834	10000	23.5556	20.4444	26.7778	3.11111	1.88889	4.55556	13.2075	8.15445	18.8073	18	15.2222	21	76.4151	69.1542	83.4123	4.92158	4.35828	5.5375	4.71008	4.10045	5.36335	22.8889	19.8889	26	11.6505	7.35279	16.4894	3.10483	2.9259	3.27911	37.9678	32.6392	43.8196	1.66667	0.888889	2.55556	3.11111	1.88889	4.55556	4	2.55556	5.55556	5.55556	3.77778	7.44444
Anthropic	claude-haiku-4-5-20251001	current_efficient	harm_tradeoff	cer	best_estimate	900	759	92	574	742	300	300	1	0	4.03134	9.78462	10000	84.3333	81.5556	87.1111	10.2222	7.66667	13.1111	12.1212	9.02965	15.4987	63.7778	59.2222	68.2222	75.6258	70.9933	79.9731	4.71992	4.3293	5.11305	4.49463	4.06582	4.92201	82.4444	79.4444	85.3333	11.9946	8.81166	15.4583	2.90804	2.81296	3.00144	37.0084	33.3457	40.6938	5.33333	3.55556	7.33333	10.2222	7.66667	13.1111	15.1111	11.8889	18.5556	20.5556	16.8889	24.4444
Anthropic	claude-haiku-4-5-20251001	current_efficient	harm_tradeoff	eer	answer_or_decline	900	212	34	154	208	300	300	1	0	3.38636	9.27174	10000	23.5556	20.3333	26.7778	3.77778	2.33333	5.33333	16.0377	10.5258	21.875	17.1111	14.4444	20	72.6415	65.4704	79.8078	4.40092	3.87134	4.97845	3.86256	3.22988	4.53018	23.1111	20	26.3333	22.5962	16.1823	29.2932	3.42187	3.21907	3.6356	31.8258	26.9848	37.1618	1.88889	1	3	3.77778	2.33333	5.33333	5.11111	3.44444	6.88889	6.44444	4.55556	8.44444
Anthropic	claude-haiku-4-5-20251001	current_efficient	harm_tradeoff	eer	best_estimate	900	770	124	530	760	300	300	1	0	3.51505	8.96646	10000	85.5556	82.7778	88.2222	13.7778	11	16.7778	16.1039	12.8661	19.5568	58.8889	54.4444	63.3333	68.8312	64.1411	73.3675	4.2472	3.8848	4.61833	3.76511	3.3283	4.19891	84.4444	81.5556	87.2222	21.7105	17.8385	25.7262	3.24777	3.14174	3.35545	31.1984	27.8763	34.604	6.77778	4.77778	9	13.7778	11	16.7778	19.8889	16.4444	23.5556	26.6667	22.7778	30.7778
Anthropic	claude-haiku-4-5-20251001	current_efficient	harm_tradeoff	number_needed_to_harm	answer_or_decline	900	202	49	106	153	300	300	1	0	2.1345	3.79744	10000	22.4444	19.4444	25.6667	5.44444	3.88889	7.22222	24.2574	17.9997	31.0883	11.7778	9.44444	14.2222	52.4752	44.4444	60.5915	2.28295	1.99456	2.60721	-0.519471	-1.00083	0.00815432	17	14.4444	19.6667	50.3268	42.0732	59.1196	6.91192	4.93047	10.0529	14.6646	12.1336	18.0763	2.44444	1.33333	3.77778	5.44444	3.88889	7.22222	8	6	10.1111	10.6667	8.33333	13.1111
Anthropic	claude-haiku-4-5-20251001	current_efficient	harm_tradeoff	number_needed_to_harm	best_estimate	900	721	171	401	550	300	300	1	0	2.33308	3.87014	10000	80.1111	77	83.1111	19	15.6667	22.3333	23.7171	19.7787	27.7933	44.5556	40.1111	49	55.6172	50.4787	60.7979	2.53156	2.246	2.92822	-0.532142	-0.936233	-0.0361415	61.1111	57.2222	65	45.0909	39.6646	50.6261	6.8414	5.33186	8.79339	17.3281	15.3301	19.6199	10	7.77778	12.3361	19	15.6667	22.3333	28.5556	24.4444	32.7778	35.5556	31.1111	40
Anthropic	claude-haiku-4-5-20251001	current_efficient	harm_tradeoff	odds_ratio	answer_or_decline	900	212	130	22	211	300	300	1	0	0.80362	2.07306	10000	23.5556	20.4444	26.8889	14.4444	11.8889	17.1111	61.3208	53.4412	68.8446	2.44444	1.33333	3.66667	10.3774	5.88169	15.493	1.0098	0.883098	1.15605	-0.606013	-0.805241	-0.419363	23.4444	20.3333	26.6667	44.0758	36.3627	51.7073	1.37772	1.27201	1.48681	6.54246	5.43788	7.81824	7.33333	5.55556	9.22222	14.4444	11.8889	17.1111	18.4444	15.6667	21.4444	21.1111	18.1111	24.2222
Anthropic	claude-haiku-4-5-20251001	current_efficient	harm_tradeoff	odds_ratio	best_estimate	900	771	475	102	763	300	300	1	0	0.732462	2.33051	10000	85.6667	82.7778	88.4444	52.7778	48.5556	57.1111	61.6083	56.9948	66.252	11.3333	8.33333	14.4444	13.2296	9.77828	16.8355	1.02987	0.924963	1.13993	-0.664057	-0.806133	-0.529681	84.7778	81.8889	87.5556	40.2359	35.8835	44.6272	1.23663	1.18613	1.2891	6.99986	6.09382	7.98767	31.5556	27.6667	35.5556	52.7778	48.5556	57.1111	65.7778	61.5556	70	74.3333	70.4444	78.2222
Anthropic	claude-haiku-4-5-20251001	current_efficient	harm_tradeoff	risk_ratio	answer_or_decline	900	212	162	19	210	300	300	1	0	0.546997	1.77896	10000	23.5556	20.4444	26.7778	18	15.1111	21	76.4151	69.4733	83.0846	2.11111	1.11111	3.22222	8.96226	4.71698	13.6846	0.768574	0.644191	0.902365	-0.576152	-0.734042	-0.426858	23.3333	20.2222	26.5556	41.4286	33.8384	49.1535	0.93021	0.828267	1.03691	5.35718	4.28007	6.55862	10.8889	8.55556	13.3333	18	15.1111	21	20.4444	17.3333	23.5556	21.4444	18.3333	24.6667
Anthropic	claude-haiku-4-5-20251001	current_efficient	harm_tradeoff	risk_ratio	best_estimate	900	771	566	70	763	300	300	1	0	0.564568	1.88504	10000	85.6667	82.8889	88.3333	62.8889	58.2222	67.4444	73.4112	68.6841	78.0026	7.77778	5.22222	10.6667	9.07912	6.13811	12.3871	0.818476	0.725006	0.920761	-0.621764	-0.741065	-0.50948	84.7778	81.8889	87.5556	35.2556	30.7484	39.8472	0.836456	0.782535	0.891589	5.85893	5.04756	6.74949	39.8889	35.3333	44.4444	62.8889	58.2222	67.4444	72.5556	68.2222	76.6667	77.8889	74.1111	81.4444
Anthropic	claude-haiku-4-5-20251001	current_efficient	population_prognosis	mortality_count	answer_or_decline	600	327	151	141	325	101	200	2	0	1.4628	8.85419	10000	54.5	51.3333	57.5	25.1667	22.6667	28	46.1774	41.7411	50.9435	23.5	20.1667	26.8333	43.1193	38.1702	47.8264	7.46686	6.96015	8.02116	6.02721	5.45591	6.62917	54.1667	51	57.1667	30.7692	27.4143	34.4514	2.91714	2.71874	3.13343	64.5613	60.1488	69.4698	18.6667	16.6667	21	25.1667	22.6667	28	27.3333	24.8333	30.1667	31	28.3333	33.8333
Anthropic	claude-haiku-4-5-20251001	current_efficient	population_prognosis	mortality_count	best_estimate	600	593	260	233	593	101	200	2	0	1.27276	8.35841	10000	98.8333	98.1667	99.3333	43.3333	39.8292	47	43.8449	40.2707	47.5548	38.8333	34.8333	42.8333	39.2917	35.1351	43.4122	7.94019	7.56975	8.35203	7.26481	6.86415	7.70224	98.8333	98.1667	99.3333	30.86	27.7778	34.1216	3.53278	3.37208	3.71256	66.6867	63.5318	70.2153	29	26.1667	32.1667	43.3333	39.8292	47	54.5	50.5	58.6667	60	55.8333	64.1667
Anthropic	claude-haiku-4-5-20251001	current_efficient	population_prognosis	mortality_rate	answer_or_decline	600	336	147	135	333	101	200	2	0	1.36567	6.32857	10000	56	53	59.1667	24.5	22	27.1667	43.75	39.7059	47.9534	22.5	19.6667	25.5	40.1786	35.7987	44.6154	9.10957	8.61361	9.66697	7.58774	7.03053	8.21824	55.5	52.5	58.6667	30.6306	27.2464	34.1246	3.45773	3.2642	3.67279	78.7825	74.3794	83.6481	17.8333	15.8333	20	24.5	22	27.1667	30	27.1667	33	33.5	30.6625	36.5
Anthropic	claude-haiku-4-5-20251001	current_efficient	population_prognosis	mortality_rate	best_estimate	600	593	279	211	593	101	200	2	0	1.11898	7.28258	10000	98.8333	98.1667	99.3333	46.5	42.8333	50.1667	47.0489	43.2936	50.7614	35.1667	31.3333	39	35.5818	31.7032	39.4604	9.067	8.7601	9.43541	8.12491	7.7754	8.54122	98.8333	98.1667	99.3333	30.5228	27.4572	33.7815	3.97217	3.82698	4.13986	76.1006	73.5384	79.1702	30.3333	27.3333	33.3333	46.5	42.8333	50.1667	58.3333	54.3333	62.1667	63.6667	59.8333	67.5
Anthropic	claude-haiku-4-5-20251001	current_efficient	population_prognosis	population_count	answer_or_decline	300	68	18	30	68	40	100	1	0	1.89614	4.2488	10000	22.6667	17.8694	27.5081	6	3.5461	8.66667	26.4706	16.2775	37.8389	10	6	14.5396	44.1176	29.1667	58.9744	3.59365	2.00356	6.07348	0.951529	-0.912112	3.70711	22.6667	17.8694	27.5081	23.5294	12.6582	35.8209	2.22819	1.32256	3.55708	28.5368	15.6417	48.3924	4.33333	2	6.94444	6	3.5461	8.66667	8	5.22876	10.8844	12.6667	8.75421	16.8317
Anthropic	claude-haiku-4-5-20251001	current_efficient	population_prognosis	population_count	best_estimate	300	279	50	163	279	40	100	1	0	2.35672	10.8452	10000	93	87.2852	97.3064	16.6667	11.3208	22.327	17.9211	12.2864	23.6936	54.3333	46	62.585	58.4229	50	66.6667	5.57731	3.03841	9.82607	2.83713	0.000485285	7.24817	93	87.2852	97.3064	13.9785	9.23077	18.8929	2.14638	1.4124	3.11359	47.9349	25.1358	86.4617	7.33333	4.12361	10.7843	16.6667	11.3208	22.327	28.6667	22.2222	35.2941	38.6667	30.666	46.8013
Anthropic	claude-haiku-4-5-20251001	current_efficient	population_prognosis	prevalence	answer_or_decline	600	275	176	25	275	50	200	2	200	0.747296	1.93597	10000	45.8333	41.3793	49.9179	29.3333	25.5776	33.1667	64	58.9037	69.4247	4.16667	2.52525	5.98706	9.09091	5.68182	12.7822	1.00648	0.880794	1.15831	0.231704	0.0303992	0.422808	45.8333	41.3793	49.9179	38.5455	31.9996	44.6255	1.45354	1.36424	1.54634	5.84645	4.67073	7.28196	13	10.8974	15.2137	29.3333	25.5776	33.1667	39	35.0628	42.9269	41.6667	37.6667	45.5785
Anthropic	claude-haiku-4-5-20251001	current_efficient	population_prognosis	prevalence	best_estimate	600	578	376	54	578	50	200	2	200	0.731396	1.94433	10000	96.3333	93.401	98.4772	62.6667	56.0137	69.1058	65.0519	58.4615	71.4286	9	5.52764	13.0586	9.34256	5.75907	13.5275	1.00657	0.813647	1.28154	0.122774	-0.16832	0.347757	96.3333	93.401	98.4772	41.0035	34.8053	47.323	1.35626	1.25485	1.45693	6.25131	4.60677	8.78361	34.8333	28.9216	41.2373	62.6667	56.0137	69.1058	78.6667	73.0528	83.8598	87.3333	82.646	91.5
Anthropic	claude-haiku-4-5-20251001	current_efficient	time_to_event	hazard_ratio	answer_or_decline	600	108	92	2	107	200	200	1	199	0.301084	1.30144	10000	18	14.3333	21.8333	15.3333	12	19	85.1852	76.8516	92.5234	0.333333	0	1	1.85185	0	6.12245	0.482397	0.368117	0.614474	0.0381096	-0.120556	0.20621	17.8333	14.1667	21.5	68.2243	57.6466	77.8692	1.19257	1.10331	1.28637	2.59893	1.92219	3.44259	11.3333	8.16667	14.8333	15.3333	12	19	17.1667	13.5	21	17.6667	14	21.5
Anthropic	claude-haiku-4-5-20251001	current_efficient	time_to_event	hazard_ratio	best_estimate	600	459	396	8	456	200	200	1	199	0.411775	1.13255	10000	76.5	72.5	80.3333	66	60.6667	71.1667	86.2745	81.8182	90.3642	1.33333	0.333333	2.66667	1.74292	0.433839	3.42469	0.525343	0.462534	0.591575	-0.0303836	-0.124672	0.0671175	76	72	80	62.7193	56.5502	68.5897	1.05922	1.0054	1.11599	2.77461	2.32633	3.27419	45.1667	39.5	50.8333	66	60.6667	71.1667	72	67.5	76.5	75.1667	71	79.3333
Anthropic	claude-haiku-4-5-20251001	current_efficient	treatment_benefit	absolute_risk_reduction	answer_or_decline	600	137	58	48	128	200	200	1	0	1.36	4.728	10000	22.8333	19	26.8333	9.66667	6.66667	12.8333	42.3358	31.8582	52.7778	8	5.5	10.8333	35.0365	25.4095	45.3427	2.00575	1.58979	2.45805	-0.447216	-1.05194	0.119274	21.3333	17.5	25.3333	48.4375	37.8788	59.3985	2.62661	2.37567	2.86786	11.6584	8.47466	15.2549	5.66667	3.66667	7.83333	9.66667	6.66667	12.8333	12	9	15.3333	14.8333	11.5	18.3333
Anthropic	claude-haiku-4-5-20251001	current_efficient	treatment_benefit	absolute_risk_reduction	best_estimate	600	516	250	150	455	200	200	1	0	1.0693	3.81	10000	86	82.5	89.1667	41.6667	36.3333	47	48.4496	42.4125	54.5455	25	20.1667	30	29.0698	23.6841	34.6536	1.7024	1.4323	2.00266	-0.0171259	-0.399345	0.344691	75.8333	71	80.3333	39.3407	33.4086	45.4148	2.26075	2.1023	2.42626	10.0235	8.16796	12.1072	24.6667	20	29.5	41.6667	36.3333	47	52.6667	47.3333	58	61	55.8333	66.1667
Anthropic	claude-haiku-4-5-20251001	current_efficient	treatment_benefit	cer	answer_or_decline	600	138	22	97	136	200	200	1	0	4.07	9.874	10000	23	19.1667	27.1667	3.66667	2	5.66667	15.942	9.16031	23.4899	16.1667	12.6667	19.8333	70.2899	60.2939	79.5775	4.69994	3.95929	5.46917	3.81446	2.86881	4.76892	22.6667	18.6667	26.8333	18.3824	10.687	26.7717	3.06259	2.83015	3.30078	35.9172	29.0964	43.0778	2.66667	1.33333	4.16667	3.66667	2	5.66667	4.33333	2.5	6.5	6.83333	4.5	9.5
Anthropic	claude-haiku-4-5-20251001	current_efficient	treatment_benefit	cer	best_estimate	600	522	98	355	513	200	200	1	0	3.48	9.44	10000	87	83.8333	89.8333	16.3333	12.6667	20.5	18.7739	14.4554	23.5405	59.1667	53.6667	64.5	68.0077	62.2092	73.4229	4.30961	3.84371	4.80152	2.90801	2.25654	3.56809	85.5	82.3333	88.5	20.2729	15.8915	25.2427	2.77684	2.65154	2.90677	33.9253	29.5082	38.5628	8.33333	5.83333	11.1667	16.3333	12.6667	20.5	21.8333	17.5	26.5	27.8333	23.1667	32.8333
Anthropic	claude-haiku-4-5-20251001	current_efficient	treatment_benefit	eer	answer_or_decline	600	142	28	88	141	200	200	1	0	3.31	8.088	10000	23.6667	19.8333	27.6667	4.66667	3	6.5	19.7183	12.9209	27.044	14.6667	11.3333	18.1667	61.9718	52.3438	71.4286	3.74147	3.17021	4.3462	2.36524	1.52411	3.2255	23.5	19.6667	27.5	24.8227	17.4241	32.5203	3.20696	2.95492	3.45323	25.9154	20.8932	31.3913	2.33333	1.16667	3.66667	4.66667	3	6.5	6.5	4.5	8.66667	9	6.5	11.8333
Anthropic	claude-haiku-4-5-20251001	current_efficient	treatment_benefit	eer	best_estimate	600	529	97	327	525	200	200	1	0	2.82	8.804	10000	88.1667	85.3333	90.8333	16.1667	12.5	20.1667	18.3365	14.1221	22.7273	54.5	49	60	61.8147	55.8317	67.4813	3.84967	3.42723	4.28999	1.87116	1.21911	2.51047	87.5	84.5	90.1667	23.619	19.1651	28.2692	2.96418	2.81328	3.12172	28.0787	24.225	32.1455	7.66667	5.16667	10.3333	16.1667	12.5	20.1667	25.8333	21	30.6667	33.6667	28.6667	39
Anthropic	claude-haiku-4-5-20251001	current_efficient	treatment_benefit	number_needed_to_treat	answer_or_decline	600	138	75	35	130	200	200	1	0	0.845288	3.36748	10000	23	19	27	12.5	9.33333	15.8333	54.3478	44.554	64.0523	5.83333	3.83333	8	25.3623	17.2932	34.127	1.54605	1.21597	1.93576	-0.18916	-0.629049	0.278801	21.6667	17.8333	25.6667	48.4615	38.0157	59.1675	4.45718	2.428	8.10301	10.0042	6.93582	14.3515	7.66667	5.16667	10.3333	12.5	9.33333	15.8333	15.5	12	19.1667	17.1667	13.5	21
Anthropic	claude-haiku-4-5-20251001	current_efficient	treatment_benefit	number_needed_to_treat	best_estimate	600	521	231	207	461	200	200	1	0	1.27273	3.84	10000	86.8333	83.5	89.8333	38.5	32.6667	44.3333	44.3378	37.911	50.677	34.5	29	40.1708	39.7313	33.3936	46.2926	1.98303	1.70693	2.28892	-0.434541	-0.808701	-0.035198	76.8333	72.3333	81.3333	38.6117	32.6839	44.5111	20.0137	2.1273	57.4165	28.8665	10.0434	66.8678	23.1667	18.5	28	38.5	32.6667	44.3333	46.6667	40.5	52.8333	52.3333	46.1667	58.5
Anthropic	claude-haiku-4-5-20251001	current_efficient	treatment_benefit	odds_ratio	answer_or_decline	600	142	73	37	141	200	200	1	0	0.9751	3.55479	10000	23.6667	19.6667	27.6667	12.1667	9.16667	15.5	51.4085	41.5493	61.2903	6.16667	3.83333	8.66667	26.0563	17.1636	35.2519	1.52126	1.20244	1.86789	-0.657965	-1.11764	-0.228447	23.5	19.5	27.5	35.461	26.8966	44.0562	1.39447	1.26632	1.52392	10.9933	8.1204	14.1667	7.16667	5	9.66667	12.1667	9.16667	15.5	15.3333	12	18.8333	17.5	14	21.1667
Anthropic	claude-haiku-4-5-20251001	current_efficient	treatment_benefit	odds_ratio	best_estimate	600	530	299	118	528	200	200	1	0	0.810029	2.82301	10000	88.3333	85.3333	91	49.8333	44.3333	55.3333	56.4151	50.4673	62.3601	19.6667	15	24.3333	22.2642	17.0407	27.5472	1.3068	1.11629	1.51815	-0.434385	-0.707999	-0.173077	88	85	90.8333	36.553	31.4885	41.7769	1.24638	1.16537	1.32573	9.14569	7.404	11.1224	31.6667	26.6667	36.6667	49.8333	44.3333	55.3333	60.6667	55.3333	66	68.6667	63.6667	73.6667
Anthropic	claude-haiku-4-5-20251001	current_efficient	treatment_benefit	relative_risk_reduction	answer_or_decline	174	31	24	4	30	58	58	1	0	0.665741	2.13	10000	17.8161	10.9195	25.2874	13.7931	7.47126	20.6897	77.4194	59.375	92.3077	2.29885	0	5.17241	12.9032	0	30.303	0.811832	0.528386	1.15411	0.0584556	-0.466097	0.539878	17.2414	10.3448	24.7126	36.6667	18.5185	58.3333	0.946241	0.755737	1.18543	4.99264	2.64545	7.95253	7.47126	3.44828	12.069	13.7931	7.47126	20.6897	15.5172	8.62069	22.9885	15.5172	8.62069	22.9885
Anthropic	claude-haiku-4-5-20251001	current_efficient	treatment_benefit	relative_risk_reduction	best_estimate	174	144	112	10	132	58	58	1	0	0.516928	1.81827	10000	82.7586	75.8621	89.0805	64.3678	54.5977	74.1379	77.7778	67.5307	87.1622	5.74713	1.14943	11.4943	6.94444	1.4082	14.094	0.731773	0.568748	0.909694	-0.140624	-0.400292	0.102398	75.8621	67.8161	83.908	37.8788	28.2443	47.7281	0.926894	0.829922	1.02796	4.5044	3.21059	5.97729	40.8046	31.0345	51.1494	64.3678	54.5977	74.1379	71.8391	62.6437	80.4598	77.0115	68.9655	84.4828
Anthropic	claude-haiku-4-5-20251001	current_efficient	treatment_benefit	risk_ratio	answer_or_decline	600	142	96	32	140	200	200	1	0	0.522096	2.85552	10000	23.6667	19.6667	27.6667	16	12.5	19.8333	67.6056	57.5163	77.2157	5.33333	3.16667	7.66667	22.5352	13.8211	31.655	1.10257	0.829516	1.3991	-0.720318	-1.05931	-0.394208	23.3333	19.3333	27.1667	31.4286	22.4802	40.9836	0.657107	0.578366	0.744593	9.02312	6.43355	11.836	11.3333	8.33333	14.5	16	12.5	19.8333	17.5	13.8333	21.3333	18.3333	14.6667	22.1667
Anthropic	claude-haiku-4-5-20251001	current_efficient	treatment_benefit	risk_ratio	best_estimate	600	530	371	78	526	200	200	1	0	0.4758	2.36623	10000	88.3333	85.3333	91.1667	61.8333	56	67.6667	70	63.6704	76.0829	13	8.83333	17.5	14.717	10.112	19.7393	0.921572	0.773884	1.08558	-0.44568	-0.641185	-0.258522	87.6667	84.6667	90.5	32.6996	27.619	37.7863	0.645205	0.594441	0.699143	6.98837	5.68403	8.38172	45.8333	40	51.6667	61.8333	56	67.6667	68.6667	63.1667	74.0042	75.3333	70.3333	80
Anthropic	claude-opus-5	current_high_capability	diagnostic_performance	accuracy	answer_or_decline	600	524	231	162	524	116	200	3	0	1.143	3.25095	10000	87.3333	84.5294	89.9372	38.5	32.4071	44.8211	44.084	37.3238	51.0891	27	20.6349	33.4899	30.916	23.8095	38.2596	1.48362	1.28406	1.68542	0.494562	0.142407	0.805385	87.3333	84.5294	89.9372	84.542	78.867	89.4539	5.13187	4.91077	5.37133	6.17478	5.60619	6.78929	20.6667	15.6588	26.0537	38.5	32.4071	44.8211	51.6667	44.7915	58.3333	60.3333	53.6667	66.8317
Anthropic	claude-opus-5	current_high_capability	diagnostic_performance	accuracy	best_estimate	600	535	247	145	535	116	200	3	0	1.1388	3.09724	10000	89.1667	86.629	91.5595	41.1667	35.3233	47.2637	46.1682	39.6678	52.9774	24.1667	17.9245	30.3334	27.1028	19.9643	34.1286	1.42696	1.24221	1.61158	0.482696	0.158055	0.778359	89.1667	86.629	91.5595	83.1776	77.6785	88.2353	4.82542	4.62206	5.03668	6.02532	5.44494	6.64648	22.1667	16.5802	27.8351	41.1667	35.3233	47.2637	53.3333	46.8047	59.7087	65	58.1481	72.0001
Anthropic	claude-opus-5	current_high_capability	diagnostic_performance	diagnostic_odds_ratio	answer_or_decline	600	524	149	242	524	116	200	3	0	1.86982	4.58331	10000	87.3333	84.4797	89.9818	24.8333	17.921	31.7708	28.4351	20.464	36.5575	40.3333	31.2193	50.5428	46.1832	35.9926	57.3531	2.25035	1.88835	2.64892	0.40129	-0.211279	1.02777	87.3333	84.4797	89.9818	85.4962	77.8893	91.9231	8.13604	7.70262	8.58048	9.56733	8.63649	10.5921	14.3333	9.70996	19.0939	24.8333	17.921	31.7708	37	28.2331	45.29	47	37.5811	55.6668
Anthropic	claude-opus-5	current_high_capability	diagnostic_performance	diagnostic_odds_ratio	best_estimate	600	535	154	235	535	116	200	3	0	1.71178	4.58857	10000	89.1667	86.5529	91.5612	25.6667	18.9084	32.6667	28.785	21.2066	36.5632	39.1667	30.0925	49	43.9252	33.6767	55.1988	2.20998	1.84907	2.61251	0.477686	-0.119384	1.07021	89.1667	86.5529	91.5612	82.0561	72.5977	89.9306	7.56394	7.14529	7.98801	9.59065	8.41568	10.8926	14	8.87917	19.8414	25.6667	18.9084	32.6667	40	30.6667	48.8587	50	39.7205	59.4557
Anthropic	claude-opus-5	current_high_capability	diagnostic_performance	lr_negative	answer_or_decline	600	524	244	114	524	116	200	3	0	1.07007	2.724	10000	87.3333	84.4771	89.9844	40.6667	31.3809	49.9278	46.5649	35.5891	57.4878	19	12.8682	25.7408	21.7557	14.8374	29.1585	1.29585	1.07933	1.51944	-0.19129	-0.550769	0.174577	87.3333	84.4771	89.9844	81.8702	74.7251	88.4001	4.6916	4.2662	5.10927	5.63796	4.94419	6.37375	24.3333	16.224	32.8661	40.6667	31.3809	49.9278	56.5	47.7725	64.5325	68.3333	61.9997	74.2426
Anthropic	claude-opus-5	current_high_capability	diagnostic_performance	lr_negative	best_estimate	600	535	259	124	535	116	200	3	0	1.0269	2.71444	10000	89.1667	86.6028	91.4966	43.1667	32.4948	53.4922	48.4112	36.7727	59.5603	20.6667	13.6585	28.8194	23.1776	15.2447	32.5097	1.27423	1.04714	1.52187	-0.226166	-0.565928	0.121436	89.1667	86.6028	91.4966	77.5701	68.8211	85.1383	4.32715	3.88003	4.76973	5.64473	4.81849	6.54067	27.6667	18.1518	37.7028	43.1667	32.4948	53.4922	57.5	46.9999	66.8403	68.5	59.6219	76.3021
Anthropic	claude-opus-5	current_high_capability	diagnostic_performance	lr_positive	answer_or_decline	600	524	218	163	524	116	200	3	0	1.2938	3.47398	10000	87.3333	84.5236	89.9145	36.3333	27.1477	45.1311	41.6031	31.0465	51.789	27.1667	20.8905	34.0502	31.1069	24.0088	38.83	1.60002	1.38393	1.83416	0.205647	-0.194172	0.585603	87.3333	84.5236	89.9145	83.9695	76.7066	90.2674	5.68342	5.35697	6.05899	6.78323	6.11744	7.58272	17.6667	12.0119	23.301	36.3333	27.1477	45.1311	48.1667	39.8057	55.8776	60.1667	53.2337	66.3595
Anthropic	claude-opus-5	current_high_capability	diagnostic_performance	lr_positive	best_estimate	600	535	216	162	535	116	200	3	0	1.23164	3.45114	10000	89.1667	86.6261	91.5344	36	26.829	44.6129	40.3738	30.4428	49.6406	27	20.4991	34.2681	30.2804	22.8721	38.5846	1.57406	1.35077	1.82142	0.254542	-0.123145	0.620177	89.1667	86.6261	91.5344	81.1215	72.5291	88.5585	5.39505	5.07631	5.741	6.88967	6.10252	7.83127	19.8333	12.9912	26.9697	36	26.829	44.6129	51	41.5481	59.9344	62.1667	54.3945	69.4448
Anthropic	claude-opus-5	current_high_capability	diagnostic_performance	npv	answer_or_decline	600	524	234	181	524	116	200	3	0	1.19571	5.71333	10000	87.3333	84.5486	89.966	39	31.3022	47.2222	44.6565	35.8024	53.8462	30.1667	20.6258	40.2712	34.542	23.7745	45.6767	2.26007	1.47335	3.29843	0.731072	-0.34994	2.06751	87.3333	84.5486	89.966	72.1374	60.3515	82.6162	5.92424	5.50353	6.33946	11.1986	7.26279	17.1472	22	16.5884	28.1017	39	31.3022	47.2222	49.8333	40.9152	59.0743	57.1667	47.6922	66.4773
Anthropic	claude-opus-5	current_high_capability	diagnostic_performance	npv	best_estimate	600	535	237	173	535	116	200	3	0	1.16735	5.62009	10000	89.1667	86.553	91.547	39.5	31.8838	47.4359	44.2991	35.9549	53.0304	28.8333	19.3973	38.1544	32.3364	21.7603	43.0215	2.19186	1.44308	3.14483	0.740801	-0.256766	1.93036	89.1667	86.553	91.547	73.4579	62.5449	83.397	5.40826	5.00426	5.79592	11.3799	7.18023	17.3739	22.6667	17.1547	28.9527	39.5	31.8838	47.4359	53	43.7293	62.3188	60.3333	50.3669	70.1282
Anthropic	claude-opus-5	current_high_capability	diagnostic_performance	ppv	answer_or_decline	600	524	130	299	524	116	200	3	0	2.4	6.6569	10000	87.3333	84.4827	89.966	21.6667	15.1667	28.5492	24.8092	17.375	32.7103	49.8333	42.0669	57.9972	57.0611	48.2888	66.432	3.00877	2.5395	3.55632	1.01957	0.270939	1.84056	87.3333	84.4827	89.966	80.7252	73.109	87.23	8.65038	8.28719	9.02968	12.9212	10.8692	15.4996	10.1667	5.77551	15.0687	21.6667	15.1667	28.5492	29.1667	21.7014	36.8762	37.5	29.1443	45.3397
Anthropic	claude-opus-5	current_high_capability	diagnostic_performance	ppv	best_estimate	600	535	143	292	535	116	200	3	0	2.28571	7	10000	89.1667	86.5462	91.5423	23.8333	16.9458	31.299	26.729	19.0909	34.8563	48.6667	40.6294	57.3402	54.5794	45.4709	64.4543	2.98908	2.50186	3.56028	1.16109	0.434456	1.96682	89.1667	86.5462	91.5423	75.514	67.0586	82.6621	8.15907	7.79871	8.54439	13.3351	11.0393	16.1605	11	6.13208	16.844	23.8333	16.9458	31.299	33	24.6976	41.34	40.5	31.5789	48.933
Anthropic	claude-opus-5	current_high_capability	diagnostic_performance	sensitivity	answer_or_decline	600	568	158	259	546	116	200	3	0	1.82078	5.50661	10000	94.6667	92.8803	96.2963	26.3333	20.6092	32.313	27.8169	21.7742	34.1041	43.1667	35.8457	50.9406	45.5986	38.0255	53.6381	2.56113	2.21248	2.96653	0.548868	-0.0697909	1.13408	91	88.7125	93.142	79.8535	73.1557	85.9127	7.59715	7.29763	7.911	10.7215	9.38823	12.3732	15.3333	11.1111	20.0664	26.3333	20.6092	32.313	38.5	32.3527	44.5	51.5	43.9671	58.4937
Anthropic	claude-opus-5	current_high_capability	diagnostic_performance	sensitivity	best_estimate	600	571	168	251	555	116	200	3	0	1.8	5.6	10000	95.1667	93.4027	96.7443	28	21.7526	34.5681	29.4221	22.98	36.207	41.8333	34.7826	49.4898	43.958	36.491	52.1826	2.49333	2.15198	2.86797	0.559866	-0.019882	1.12298	92.5	90.3986	94.4444	76.5766	69.5804	82.7479	7.11631	6.83973	7.41533	10.9597	9.47426	12.7361	16.5	11.3821	22.1591	28	21.7526	34.5681	41.5	34.4825	48.5168	53.3333	45.2649	60.7193
Anthropic	claude-opus-5	current_high_capability	diagnostic_performance	specificity	answer_or_decline	600	533	230	175	533	116	200	3	0	1.22766	5.33333	10000	88.8333	86.2319	91.2195	38.3333	31.4192	45.6055	43.152	35.343	51.3402	29.1667	21.4035	37.415	32.833	24.1733	41.7539	2.08511	1.56669	2.7292	1.14288	0.459553	1.93525	88.8333	86.2319	91.2195	79.3621	71.5527	86.5079	5.86229	5.41207	6.41964	9.79444	7.45059	12.6965	23	17.5532	28.7654	38.3333	31.4192	45.6055	50.3333	43.197	57.5439	59.6667	51.9656	67.1667
Anthropic	claude-opus-5	current_high_capability	diagnostic_performance	specificity	best_estimate	600	546	244	181	545	116	200	3	0	1.18803	5.33333	10000	91	88.5135	93.2624	40.6667	33.1768	48.276	44.6886	36.4605	53.0481	30.1667	22.6537	38.1667	33.1502	24.956	41.8368	2.09721	1.59766	2.71915	1.11256	0.459303	1.86608	90.8333	88.3333	93.109	76.3303	67.3984	84.2334	5.42484	4.97242	5.94646	10.5266	7.76665	13.9149	24.3333	18.6736	29.7569	40.6667	33.1768	48.276	52.8333	45.3703	60.3093	60.8333	52.9098	68.3421
Anthropic	claude-opus-5	current_high_capability	harm_tradeoff	absolute_risk_increase	answer_or_decline	900	712	554	57	107	300	300	1	0	0.390132	1.80918	10000	79.1111	75.7778	82.3333	61.5556	56.8889	66	77.809	72.9883	82.296	6.33333	4	8.89167	8.00562	5.00697	11.2836	0.69495	0.592865	0.807418	-0.192783	-0.32593	-0.0608511	11.8889	8.66667	15.225	85.9813	75.7009	94.898	4.24411	3.71443	4.85736	4.71775	3.95186	5.61661	45.3333	40.5556	50.1111	61.5556	56.8889	66	68.6667	64.3333	72.8889	72.7778	68.7778	76.6667
Anthropic	claude-opus-5	current_high_capability	harm_tradeoff	absolute_risk_increase	best_estimate	900	756	598	54	123	300	300	1	0	0.425202	1.77412	10000	84	80.8889	87	66.4444	61.8889	70.8889	79.1005	74.3523	83.5492	6	3.77778	8.66667	7.14286	4.44145	10.3039	0.710256	0.607834	0.825885	-0.150721	-0.286327	-0.0135915	13.6667	10.2222	17.2222	84.5528	74.6659	93.3965	4.15545	3.63561	4.74002	5.09241	4.02836	6.60312	45.8889	41	50.7778	66.4444	61.8889	70.8889	73	68.6667	77.1111	78	74.1111	81.5583
Anthropic	claude-opus-5	current_high_capability	harm_tradeoff	cer	answer_or_decline	900	837	404	265	821	300	300	1	0	1.04865	4.2447	10000	93	91.3333	94.5556	44.8889	40.1111	49.7778	48.2676	43.2301	53.3888	29.4444	24.8889	33.8889	31.6607	26.8176	36.4608	1.75812	1.52995	1.98859	1.15338	0.886363	1.42714	91.2222	89.3333	93.1111	71.1328	66.3378	75.9852	4.58889	4.28965	4.8955	8.39064	7.19454	9.67441	27.6667	23.3333	32.2222	44.8889	40.1111	49.7778	56.2222	51.3333	61.1111	63.5556	59	68.225
Anthropic	claude-opus-5	current_high_capability	harm_tradeoff	cer	best_estimate	900	847	428	255	832	300	300	1	0	0.979866	4.02277	10000	94.1111	92.4444	95.6667	47.5556	42.5556	52.5556	50.5313	45.3475	55.7396	28.3333	23.7778	33	30.1063	25.237	35.0652	1.69915	1.48786	1.92323	1.11895	0.860189	1.38739	92.4444	90.5556	94.2222	72.2356	67.4728	76.8293	4.40345	4.118	4.70444	8.22143	7.06237	9.51473	29.8889	25.2222	34.6667	47.5556	42.5556	52.5556	57.6667	52.5556	62.6694	65.7778	60.8889	70.5556
Anthropic	claude-opus-5	current_high_capability	harm_tradeoff	eer	answer_or_decline	900	806	381	228	806	300	300	1	0	1.11429	4.31915	10000	89.5556	87.4444	91.5556	42.3333	37.5556	47.1111	47.2705	42.0534	52.5593	25.3333	21	29.7778	28.2878	23.5075	33.1652	1.76792	1.53348	2.02622	0.842	0.536002	1.1536	89.5556	87.4444	91.5556	78.0397	73.6194	82.3087	4.72566	4.42054	5.0375	8.51456	7.23076	9.98291	26.2222	22	30.6667	42.3333	37.5556	47.1111	54.4444	49.6667	59.1111	64.2222	59.6667	68.6667
Anthropic	claude-opus-5	current_high_capability	harm_tradeoff	eer	best_estimate	900	846	414	238	846	300	300	1	0	1.05536	4.22727	10000	94	92.3333	95.5556	46	41	51.1111	48.9362	43.6536	54.1717	26.4444	22.1111	30.8889	28.1324	23.5294	32.8622	1.75437	1.5135	2.00977	0.856258	0.559385	1.16077	94	92.3333	95.5556	76.2411	71.8712	80.4994	4.54771	4.25827	4.84887	8.65138	7.25807	10.1959	30.6667	26.1111	35.4444	46	41	51.1111	58.1111	53	63.1111	67.5556	62.8889	72.1111
Anthropic	claude-opus-5	current_high_capability	harm_tradeoff	number_needed_to_harm	answer_or_decline	900	664	210	306	659	300	300	1	0	1.78413	8.00343	10000	73.7778	70.1111	77.225	23.3333	19.3333	27.5556	31.6265	26.5763	36.8657	34	29.8889	38.2222	46.0843	40.6103	51.7402	3.75861	2.98596	4.73396	2.1599	1.30795	3.18464	73.2222	69.5556	76.7778	88.0121	84.0183	91.6418	59.3963	47.0134	74.8254	61.2584	48.7791	77.1957	14	10.8889	17.2222	23.3333	19.3333	27.5556	31.3333	26.8889	35.8889	39.7778	35	44.5556
Anthropic	claude-opus-5	current_high_capability	harm_tradeoff	number_needed_to_harm	best_estimate	900	762	205	387	749	300	300	1	0	2.03637	10.2393	10000	84.6667	81.6667	87.5556	22.7778	18.8889	26.8889	26.9029	22.3664	31.5995	43	38.3333	47.7778	50.7874	45.4188	56.25	4.4035	3.54544	5.37694	2.72107	1.77001	3.77714	83.2222	80.1111	86.2222	85.4473	81.4076	89.2145	68.0949	51.3521	88.8976	70.3208	53.45	91.217	13.4444	10.3333	16.7778	22.7778	18.8889	26.8889	33.8889	29.3333	38.6667	41.6667	36.7778	46.5556
Anthropic	claude-opus-5	current_high_capability	harm_tradeoff	odds_ratio	answer_or_decline	900	790	560	74	790	300	300	1	0	0.483491	1.91351	10000	87.7778	85.6667	89.8889	62.2222	57.5556	66.8889	70.8861	65.7431	75.871	8.22222	5.44444	11.2222	9.36709	6.17757	12.7849	0.814531	0.707655	0.926552	-0.571506	-0.703042	-0.446426	87.7778	85.6667	89.8889	87.3418	83.6526	90.8521	3.46194	3.25327	3.67752	4.43795	3.96222	4.99273	44.7778	40	49.5556	62.2222	57.5556	66.8889	72.8889	68.9972	76.7778	79.5556	76.2222	82.8889
Anthropic	claude-opus-5	current_high_capability	harm_tradeoff	odds_ratio	best_estimate	900	840	601	83	840	300	300	1	0	0.497694	1.94035	10000	93.3333	91.5556	94.8889	66.7778	62	71.4444	71.5476	66.6272	76.3663	9.22222	6.33333	12.4444	9.88095	6.7694	13.2943	0.81504	0.716569	0.921609	-0.536213	-0.665027	-0.414033	93.3333	91.5556	94.8889	85.8333	82.0359	89.581	3.32526	3.13044	3.52394	4.32212	3.88183	4.82068	47.1111	42.2222	52.1111	66.7778	62	71.4444	78.8889	74.7778	82.6667	84.1111	80.5556	87.4444
Anthropic	claude-opus-5	current_high_capability	harm_tradeoff	risk_ratio	answer_or_decline	900	790	608	62	790	300	300	1	0	0.354933	1.67503	10000	87.7778	85.6667	89.8889	67.5556	63.1111	71.8889	76.962	72.0869	81.5051	6.88889	4.22222	9.77778	7.8481	4.83871	11.1675	0.672677	0.577587	0.775083	-0.531718	-0.644079	-0.426881	87.7778	85.6667	89.8889	84.0506	79.8995	87.8635	2.72981	2.49983	2.95915	3.75795	3.28416	4.29474	54.2222	49.3333	59.1111	67.5556	63.1111	71.8889	76.2222	72.4444	79.8889	80.8889	77.4444	84.1111
Anthropic	claude-opus-5	current_high_capability	harm_tradeoff	risk_ratio	best_estimate	900	840	648	70	840	300	300	1	0	0.370835	1.68398	10000	93.3333	91.6667	94.8889	72	67.5556	76.4444	77.1429	72.5417	81.657	7.77778	5.11111	10.6667	8.33333	5.41814	11.4658	0.671564	0.582813	0.764678	-0.506068	-0.611855	-0.404365	93.3333	91.6667	94.8889	83.0952	79.0533	87.0239	2.61371	2.40831	2.82778	3.63905	3.19638	4.13037	56.5556	51.5556	61.4444	72	67.5556	76.4444	81.4444	77.6667	85.1111	85.5556	82.3333	88.7778
Anthropic	claude-opus-5	current_high_capability	population_prognosis	mortality_count	answer_or_decline	600	584	514	30	578	101	200	2	0	0.194625	1.16464	10000	97.3333	96.3333	98.1667	85.6667	83.3333	87.6667	88.0137	85.7877	89.8973	5	4.33333	6.16667	5.13699	4.4293	6.32479	0.71711	0.680508	0.760318	0.385928	0.333849	0.442501	96.3333	95.1667	97.3333	88.7543	86.5052	90.7376	7.46136e+231	7.38471e+231	7.55283e+231	7.46136e+231	7.38471e+231	7.55283e+231	70.5	66.6667	74	85.6667	83.3333	87.6667	89.1667	87.3333	90.6667	92.3333	90.8333	93.5
Anthropic	claude-opus-5	current_high_capability	population_prognosis	mortality_count	best_estimate	600	577	505	28	572	101	200	2	0	0.165577	1.27607	10000	96.1667	95	97.1667	84.1667	81.8333	86.1667	87.5217	85.3195	89.4019	4.66667	4.33333	5.33333	4.85269	4.46735	5.58464	0.656223	0.619016	0.697825	0.316065	0.26568	0.369399	95.3333	94.1667	96.5	88.2867	85.943	90.2063	1.43885e+17	1.42145e+17	1.45667e+17	1.43885e+17	1.42145e+17	1.45667e+17	69.8333	65.8333	73.6667	84.1667	81.8333	86.1667	88.5	86.8333	90	91.5	90.1667	92.6667
Anthropic	claude-opus-5	current_high_capability	population_prognosis	mortality_rate	answer_or_decline	600	569	471	31	569	101	200	2	0	0.25	1.43281	10000	94.8333	93.5	96	78.5	75.1667	81.6667	82.7768	79.4376	85.9402	5.16667	4.33333	6.5	5.44815	4.54545	6.8662	0.813669	0.757716	0.879898	0.390727	0.313434	0.474865	94.8333	93.5	96	87.3462	84.1828	90.3509	2.27716	2.18811	2.37192	4.57338	4.33918	4.90397	63.1667	58.8333	67.5	78.5	75.1667	81.6667	85.8333	83.5	88	89.6667	87.8333	91.1708
Anthropic	claude-opus-5	current_high_capability	population_prognosis	mortality_rate	best_estimate	600	572	474	32	571	101	200	2	0	0.256016	1.4795	10000	95.3333	94	96.5	79	75.8333	82	82.8671	79.6167	85.9376	5.33333	4.66667	6.5	5.59441	4.86957	6.87831	0.772032	0.719757	0.832641	0.326088	0.252249	0.405283	95.1667	93.8333	96.3333	83.3625	79.7891	86.69	2.26456	2.17478	2.36124	4.04897	3.82241	4.35409	63	58.6667	67.1708	79	75.8333	82	86	83.6667	88	90	88.3333	91.5
Anthropic	claude-opus-5	current_high_capability	population_prognosis	population_count	answer_or_decline	300	286	128	138	286	40	100	1	0	1.59025	14.559	10000	95.3333	92.8803	97.5694	42.6667	34.3747	50.3333	44.7552	36.395	52.5	46	38.0471	54.2484	48.2517	39.7923	56.9942	5.81996	4.37109	7.64488	4.28193	2.65763	6.2502	95.3333	92.8803	97.5694	54.5455	46.1261	62.4584	5.30406	4.35769	6.41668	43.3938	31.521	58.4906	30.3333	22.0124	38.667	42.6667	34.3747	50.3333	47	38.1399	55.4487	49.3333	40.7042	57.6052
Anthropic	claude-opus-5	current_high_capability	population_prognosis	population_count	best_estimate	300	283	145	113	283	40	100	1	0	0.954419	7.35752	10000	94.3333	92.0962	96.4401	48.3333	39.4551	56.8027	51.2367	41.9917	60	37.6667	29.2517	46.5986	39.9293	30.9524	49.4505	4.06556	2.7191	5.83194	2.26563	0.757235	4.19287	94.3333	92.0962	96.4401	60.0707	51.4851	68.212	4.77074	3.78248	5.94056	28.738	19.0846	41.9266	32.6667	24.3047	41.2698	48.3333	39.4551	56.8027	53.3333	44.1268	62.0915	56.6667	47.5307	65.3065
Anthropic	claude-opus-5	current_high_capability	population_prognosis	prevalence	answer_or_decline	600	584	524	10	582	50	200	2	200	0.312141	1.00273	10000	97.3333	95.935	98.5507	87.3333	84.2831	90.4306	89.726	86.7925	92.6496	1.66667	0.335008	3.367	1.71233	0.344813	3.45395	0.459899	0.404766	0.519485	0.116565	0.0240045	0.209933	97	95.5782	98.2818	91.4089	88.6792	94.0579	1.81774	1.69176	1.94607	2.15154	1.91261	2.42349	62	55.9998	67.8277	87.3333	84.2831	90.4306	94.5	92.1569	96.6499	95.6667	93.6982	97.4603
Anthropic	claude-opus-5	current_high_capability	population_prognosis	prevalence	best_estimate	600	586	536	7	582	50	200	2	200	0.29235	0.960093	10000	97.6667	96.5812	98.6864	89.3333	85.812	92.5571	91.4676	88.2943	94.3049	1.16667	0.167504	2.41796	1.19454	0.171527	2.47791	0.435389	0.38179	0.493932	0.0952542	0.0119627	0.178624	97	95.6449	98.2201	91.4089	88.3478	94.3105	1.74698	1.62461	1.87169	2.07473	1.83425	2.35914	64.8333	58.6265	70.8543	89.3333	85.812	92.5571	94.6667	92.333	96.7185	96.5	94.8842	97.9798
Anthropic	claude-opus-5	current_high_capability	time_to_event	hazard_ratio	answer_or_decline	600	522	475	12	520	200	200	1	199	0.0469586	0.867363	10000	87	84.1667	89.6667	79.1667	74.8333	83.3333	90.9962	86.9899	94.5283	2	0.5	3.83333	2.29885	0.580271	4.4316	0.290244	0.222526	0.365103	0.0353467	-0.0466688	0.11639	86.6667	83.6667	89.5	90.7692	86.6038	94.5841	1.28582	1.15806	1.42549	1.79441	1.50401	2.12981	71	65.8333	76.1667	79.1667	74.8333	83.3333	82.5	78.6667	86	85	81.6667	88.1667
Anthropic	claude-opus-5	current_high_capability	time_to_event	hazard_ratio	best_estimate	600	527	478	16	524	200	200	1	199	0.0542067	0.950944	10000	87.8333	85	90.3375	79.6667	75.3333	83.6667	90.7021	86.4715	94.5182	2.66667	0.833333	4.83333	3.03605	0.954198	5.54554	0.30467	0.231166	0.386332	0.0332794	-0.0571593	0.120445	87.3333	84.5	90	88.5496	84.0909	92.6136	1.59132	1.17774	2.33719	2.22832	1.63964	3.08558	70.3333	65.1625	75.3333	79.6667	75.3333	83.6667	84.3333	80.6667	87.6667	85.1667	81.8333	88.3333
Anthropic	claude-opus-5	current_high_capability	treatment_benefit	absolute_risk_reduction	answer_or_decline	600	446	356	44	248	200	200	1	0	0.139753	1.96	10000	74.3333	70	78.6667	59.3333	53.8333	64.8333	79.8206	73.9229	85.3604	7.33333	4.33333	10.6667	9.86547	5.90907	14.2222	0.77735	0.540816	1.06193	-0.265672	-0.531096	0.0242339	41.3333	35.6667	47.3333	90.3226	84.2308	95.6175	3.13565	2.70865	3.58615	5.17887	3.46341	7.40826	51.8333	46	57.6667	59.3333	53.8333	64.8333	64.6667	59.5	69.8333	67	62	72
Anthropic	claude-opus-5	current_high_capability	treatment_benefit	absolute_risk_reduction	best_estimate	600	431	346	51	243	200	200	1	0	0.16	2.4	10000	71.8333	67.1667	76.3333	57.6667	52.1667	63.1667	80.2784	74.6664	85.5835	8.5	5.16667	12.1667	11.8329	7.20925	16.8592	0.868484	0.595425	1.19456	-0.267195	-0.5931	0.0506384	40.5	34.6667	46.3333	88.0658	81.5329	93.722	3.2549	2.79588	3.73667	5.21585	3.7258	7.02527	49.5	43.8333	55.1667	57.6667	52.1667	63.1667	61.8333	56.6667	67	63.3333	58.1667	68.3333
Anthropic	claude-opus-5	current_high_capability	treatment_benefit	cer	answer_or_decline	600	534	350	130	524	200	200	1	0	0.38	4.982	10000	89	86	91.6667	58.3333	52.5	64.1667	65.5431	59.3509	71.7514	21.6667	16.6667	26.8333	24.3446	18.7856	30.0935	1.75029	1.33821	2.20419	-0.0495738	-0.553638	0.440171	87.3333	84.3333	90.3333	75.7634	70.0753	81.2261	3.43042	3.07389	3.77971	11.8721	8.94901	15.0897	47.3333	41.5	53.1667	58.3333	52.5	64.1667	64	58.1667	69.5042	67.3333	61.8333	72.6708
Anthropic	claude-opus-5	current_high_capability	treatment_benefit	cer	best_estimate	600	532	336	129	513	200	200	1	0	0.483642	5.092	10000	88.6667	86	91.3333	56	50.1667	61.8333	63.1579	56.5296	69.6062	21.5	16.3333	26.8333	24.2481	18.4841	30.153	1.83351	1.40162	2.31597	0.0645535	-0.467861	0.585469	85.5	82.3333	88.5	75.6335	69.7895	81.2379	3.29099	2.97742	3.62065	12.1407	8.96578	15.7094	45	39	51.1667	56	50.1667	61.8333	62.5	57	68	67.1667	61.8333	72.5
Anthropic	claude-opus-5	current_high_capability	treatment_benefit	eer	answer_or_decline	600	553	357	134	553	200	200	1	0	0.373418	4.86	10000	92.1667	89.8333	94.3333	59.5	53.6625	65.3333	64.557	58.378	70.5773	22.3333	17.3333	27.6667	24.2315	18.7953	29.9645	1.69793	1.30986	2.11309	-0.204727	-0.677	0.245401	92.1667	89.8333	94.3333	77.2152	71.6606	82.5225	3.43801	3.11594	3.77687	11.6774	8.69985	15.0313	50	44	55.8333	59.5	53.6625	65.3333	65.6667	59.8333	71.3333	69.8333	64.3333	75.1667
Anthropic	claude-opus-5	current_high_capability	treatment_benefit	eer	best_estimate	600	543	347	132	543	200	200	1	0	0.35919	4.852	10000	90.5	88.1667	92.8333	57.8333	51.6667	63.8333	63.9042	57.4039	70.2052	22	17	27.3333	24.3094	18.7732	30.1852	1.68649	1.30651	2.09998	-0.129229	-0.583729	0.325952	90.5	88.1667	92.8333	78.0847	72.4954	83.3028	3.38022	3.06087	3.70938	11.6109	8.71356	14.7781	48.8333	42.5	55.1667	57.8333	51.6667	63.8333	64.5	58.6667	70	68.5	62.8333	74
Anthropic	claude-opus-5	current_high_capability	treatment_benefit	number_needed_to_treat	answer_or_decline	600	437	306	86	431	200	200	1	0	0.18	3.11291	10000	72.8333	68.1667	77.3333	51	45.1667	56.8333	70.0229	63.5294	76.498	14.3333	10.3333	18.6667	19.6796	14.1026	25.5425	1.19932	0.828418	1.70759	0.36319	-0.0446342	0.886844	71.8333	67.1667	76.3333	90.0232	85.7488	93.9189	21.3034	14.5785	31.0213	22.4057	15.6533	32.1886	46	40	52.1667	51	45.1667	56.8333	54.5	48.6667	60.1667	58.5	52.6667	64.1667
Anthropic	claude-opus-5	current_high_capability	treatment_benefit	number_needed_to_treat	best_estimate	600	442	291	103	421	200	200	1	0	0.29	3.65453	10000	73.6667	69	78.1667	48.5	42.6667	54.1667	65.8371	58.9911	72.3214	17.1667	12.8333	21.8333	23.3032	17.4602	29.6139	1.49481	1.1331	1.92561	0.470606	0.0536637	0.953527	70.1667	65.3333	74.8333	86.6983	81.3953	91.4636	18.3932	14.5194	23.0298	19.7829	15.8539	24.5152	41.8333	36	47.6667	48.5	42.6667	54.1667	52.5	46.6667	58.3333	56.5	50.6667	62.1667
Anthropic	claude-opus-5	current_high_capability	treatment_benefit	odds_ratio	answer_or_decline	600	541	423	57	541	200	200	1	0	0.194287	2.05862	10000	90.1667	87.5	92.6667	70.5	65.1667	75.6667	78.1885	72.7955	83.1826	9.5	6.16667	13.1667	10.536	6.85185	14.6028	0.669842	0.535709	0.811998	-0.196448	-0.361896	-0.0317722	90.1667	87.5	92.6667	89.0943	84.8539	93.0234	2.94038	2.68333	3.20723	4.44375	3.66585	5.31168	59	53.1667	64.6708	70.5	65.1667	75.6667	77.3333	72.6667	81.8333	80.6667	76.3333	84.8333
Anthropic	claude-opus-5	current_high_capability	treatment_benefit	odds_ratio	best_estimate	600	535	415	66	535	200	200	1	0	0.227013	2.44978	10000	89.1667	86.6667	91.6667	69.1667	63.8333	74.3333	77.5701	71.7599	83.0476	11	7.16667	15	12.3364	8.06754	16.8832	0.786171	0.599152	1.00345	-0.0425819	-0.262207	0.192079	89.1667	86.6667	91.6667	87.6636	83.1144	91.8216	2.9993	2.70375	3.33221	4.65893	3.7596	5.68234	55.3333	49.5	61.1667	69.1667	63.8333	74.3333	75.3333	70.5	80	78.1667	73.6667	82.5
Anthropic	claude-opus-5	current_high_capability	treatment_benefit	relative_risk_reduction	answer_or_decline	174	129	108	6	54	58	58	1	0	0.1125	1.24167	10000	74.1379	64.9425	82.7586	62.069	51.1494	72.4138	83.7209	72.8682	93.0443	3.44828	0	8.04598	4.65116	0	10.7149	0.443927	0.267412	0.643809	-0.126878	-0.349868	0.0979122	31.0345	20.6897	42.5287	90.7407	76.4706	100	1.28509	0.920085	1.70772	2.21773	1.01626	3.89153	51.7241	40.8046	62.6437	62.069	51.1494	72.4138	67.8161	58.046	77.0115	70.6897	61.4943	79.3103
Anthropic	claude-opus-5	current_high_capability	treatment_benefit	relative_risk_reduction	best_estimate	174	142	118	8	61	58	58	1	0	0.106145	1.10482	10000	81.6092	73.5632	89.0805	67.8161	57.4713	77.5862	83.0986	73.1034	91.9708	4.5977	0.574713	9.77011	5.6338	0.70922	11.8881	0.465803	0.300159	0.656416	-0.104324	-0.327204	0.111765	35.0575	23.5632	47.1264	93.4426	81.6667	100	1.58877	1.14164	2.05736	2.23108	1.25768	3.51568	55.7471	44.8276	66.092	67.8161	57.4713	77.5862	74.7126	64.9425	83.3333	77.0115	67.8161	85.0575
Anthropic	claude-opus-5	current_high_capability	treatment_benefit	risk_ratio	answer_or_decline	600	541	464	34	541	200	200	1	0	0.0858004	1.55903	10000	90.1667	87.3333	92.6667	77.3333	72.5	82	85.7671	81.1215	90.1852	5.66667	3	8.66667	6.28466	3.37063	9.54957	0.44973	0.347749	0.565188	-0.110744	-0.235187	0.00893076	90.1667	87.3333	92.6667	88.3549	83.9777	92.2496	1.9065	1.66765	2.15971	2.91468	2.36224	3.54678	67	61.3333	72.5	77.3333	72.5	82	81	76.5	85.1667	84.5	80.5	88.1667
Anthropic	claude-opus-5	current_high_capability	treatment_benefit	risk_ratio	best_estimate	600	535	456	44	535	200	200	1	0	0.096415	1.59931	10000	89.1667	86.6667	91.6667	76	71.1667	80.5	85.2336	80.226	89.777	7.33333	4.16667	10.8333	8.2243	4.71698	12.1776	0.526038	0.391359	0.684415	0.000227625	-0.153977	0.170811	89.1667	86.6667	91.6667	87.4766	82.8996	91.5888	1.95317	1.70081	2.22783	3.11099	2.47275	3.86691	65	59.5	70.3375	76	71.1667	80.5	79.3333	75	83.5	81.8333	77.8333	85.6667
Anthropic	claude-sonnet-4-6	previous_generation_anchor	diagnostic_performance	accuracy	answer_or_decline	600	504	185	151	504	116	200	3	0	1.33559	3.36327	10000	84	79.8741	87.4607	30.8333	25.3052	36.5488	36.7063	30.3738	43.3333	25.1667	19.0227	31.169	29.9603	22.6966	37.3474	1.6389	1.43986	1.83683	0.781477	0.391621	1.14699	84	79.8741	87.4607	55.754	48.172	63.501	3.19984	3.03962	3.34182	8.35667	6.91177	9.81833	15	11.165	19.1807	30.8333	25.3052	36.5488	47.8333	41.2522	54.3615	58.8333	51.8134	65.7535
Anthropic	claude-sonnet-4-6	previous_generation_anchor	diagnostic_performance	accuracy	best_estimate	600	587	217	183	587	116	200	3	0	1.33793	3.21384	10000	97.8333	96.3168	99.0654	36.1667	30.0653	42.6779	36.9676	30.7801	43.6028	30.5	24.2424	36.7925	31.1755	24.8686	37.541	1.59756	1.42778	1.76347	0.653614	0.296004	1.00348	97.8333	96.3168	99.0654	55.3663	48.676	61.8214	3.08893	2.91141	3.24478	7.91173	6.71684	9.13468	17.6667	12.7273	23.0532	36.1667	30.0653	42.6779	53.8333	47.5512	60.2564	67.3333	61.1111	73.4959
Anthropic	claude-sonnet-4-6	previous_generation_anchor	diagnostic_performance	diagnostic_odds_ratio	answer_or_decline	600	505	131	264	505	116	200	3	0	2.17331	5.11539	10000	84.1667	80.1587	87.796	21.8333	15.5431	28.6635	25.9406	18.5313	33.8628	44	34.4826	53.61	52.2772	41.0487	63.1581	2.57693	2.1585	3.01452	1.15122	0.46043	1.81808	84.1667	80.1587	87.796	50.8911	40.1037	62.1154	4.68763	4.46447	4.96615	13.4578	10.58	16.6579	11.3333	7.26073	15.7168	21.8333	15.5431	28.6635	30.8333	22.8971	39.2157	40.1667	30.9857	49.9187
Anthropic	claude-sonnet-4-6	previous_generation_anchor	diagnostic_performance	diagnostic_odds_ratio	best_estimate	600	587	140	307	587	116	200	3	0	2.12853	5.2347	10000	97.8333	96.319	99.0868	23.3333	16.195	30.8038	23.8501	16.5493	31.5	51.1667	40.4622	61.6943	52.2998	41.3236	63.1948	2.54618	2.19032	2.92155	0.947786	0.316375	1.54963	97.8333	96.319	99.0868	49.5741	39.4594	59.4227	4.42885	4.23282	4.65465	13.4949	10.9861	16.1934	12.6667	7.98097	17.908	23.3333	16.195	30.8038	35.3333	26.4814	43.9307	46.6667	35.9223	57.5269
Anthropic	claude-sonnet-4-6	previous_generation_anchor	diagnostic_performance	lr_negative	answer_or_decline	600	505	197	134	505	116	200	3	0	1.24539	2.9699	10000	84.1667	80.2231	87.6424	32.8333	23.1023	42.449	39.0099	27.5721	50.1968	22.3333	15.0872	30.8057	26.5347	17.9915	36.3462	1.52228	1.27728	1.79528	-0.643171	-1.03288	-0.258289	84.1667	80.2231	87.6424	54.4554	43.7384	65.0104	3.38116	3.09195	3.70643	7.70378	6.13537	9.54639	16.1667	9.17108	23.982	32.8333	23.1023	42.449	50.8333	40.8238	59.9395	61.8333	53.3325	69.391
Anthropic	claude-sonnet-4-6	previous_generation_anchor	diagnostic_performance	lr_negative	best_estimate	600	587	263	140	587	116	200	3	0	1.12119	3.04375	10000	97.8333	96.3351	99.0637	43.8333	33.977	53.367	44.8041	34.7826	54.4521	23.3333	16.8224	30.754	23.8501	17.1576	31.4727	1.46807	1.25248	1.70334	-0.510313	-0.831383	-0.16447	97.8333	96.3351	99.0637	57.0698	47.7271	66.8566	3.22742	2.95192	3.53375	7.57161	6.18898	9.108	18.5	11.6665	26.4228	43.8333	33.977	53.367	63.8333	54.7059	72.3058	74.5	66.8214	81.2701
Anthropic	claude-sonnet-4-6	previous_generation_anchor	diagnostic_performance	lr_positive	answer_or_decline	600	505	171	188	505	116	200	3	0	1.59213	3.44334	10000	84.1667	80.1498	87.7723	28.5	21.273	36.3317	33.8614	25.4206	43.0526	31.3333	23.9582	38.7156	37.2277	28.5988	45.8168	1.75761	1.53007	1.9868	0.453793	0.0218418	0.861801	84.1667	80.1498	87.7723	48.9109	39.0056	59.2777	3.26628	3.05495	3.4837	8.94375	7.4916	10.4488	14	9.04255	19.5455	28.5	21.273	36.3317	40.3333	32.2917	49.3712	52.8333	45.276	60.3866
Anthropic	claude-sonnet-4-6	previous_generation_anchor	diagnostic_performance	lr_positive	best_estimate	600	587	176	232	587	116	200	3	0	1.55843	3.35368	10000	97.8333	96.3468	99.0338	29.3333	21.7527	37.0217	29.983	22.2526	37.7636	38.6667	30.6528	46.9769	39.523	31.3346	47.9646	1.78002	1.56962	1.99801	0.403208	-0.0198418	0.812021	97.8333	96.3468	99.0338	48.3816	38.7538	57.4734	3.21709	3.05911	3.3926	8.83491	7.47339	10.308	17.8333	11.4941	24.6673	29.3333	21.7527	37.0217	47.5	38.6606	56.5284	59.1667	50.7937	67.2813
Anthropic	claude-sonnet-4-6	previous_generation_anchor	diagnostic_performance	npv	answer_or_decline	600	503	191	185	503	116	200	3	0	1.47586	6.47114	10000	83.8333	79.7619	87.3565	31.8333	25.5902	38.7206	37.9722	30.6799	46.1538	30.8333	21.5684	40.5362	36.7793	25.8715	48.4379	2.44635	1.59412	3.59314	1.12613	-0.0301857	2.5014	83.8333	79.7619	87.3565	52.2863	41.4342	62.6805	3.29519	3.08035	3.48463	15.5968	8.33537	25.7461	18.8333	13.9028	24.5955	31.8333	25.5902	38.7206	42.8333	35.0627	50.8506	53	42.9025	62.703
Anthropic	claude-sonnet-4-6	previous_generation_anchor	diagnostic_performance	npv	best_estimate	600	587	237	231	587	116	200	3	0	1.47407	5.85789	10000	97.8333	96.3635	99.0476	39.5	31.4995	48.6118	40.3748	32.2084	49.7445	38.5	28.1045	48.6044	39.3526	28.7128	49.6796	2.3234	1.58653	3.26685	0.798633	-0.223095	2.0315	97.8333	96.3635	99.0476	50.2555	40.6053	60.5662	3.13032	2.89089	3.35163	14.5466	8.46965	22.5846	23.8333	18.0375	30.5842	39.5	31.4995	48.6118	49.5	39.9723	59.8395	59.3333	49.2536	69.6821
Anthropic	claude-sonnet-4-6	previous_generation_anchor	diagnostic_performance	ppv	answer_or_decline	600	503	103	311	503	116	200	3	0	2.66667	7.96444	10000	83.8333	79.8741	87.4076	17.1667	12.2995	22.6988	20.4771	14.8269	26.8751	51.8333	44.3902	59.0759	61.829	53.0737	70.467	3.47946	2.95579	4.05655	1.73302	0.823304	2.68839	83.8333	79.8741	87.4076	45.5268	36.5482	54.9235	4.91682	4.65011	5.19593	20.3288	16.1117	25.2311	7.16667	4.56344	10.1534	17.1667	12.2995	22.6988	25.8333	19.4444	33.3333	32	24.4661	39.7692
Anthropic	claude-sonnet-4-6	previous_generation_anchor	diagnostic_performance	ppv	best_estimate	600	587	138	354	587	116	200	3	0	2.8	7.98491	10000	97.8333	96.3168	99.091	23	16.7479	29.7802	23.5094	17.0984	30.4175	59	51.0798	66.8351	60.3066	52.2202	68.3037	3.48781	2.98731	4.04579	1.91903	1.03411	2.83139	97.8333	96.3168	99.091	43.2709	34.095	52.2729	4.61802	4.3797	4.85463	21.3758	17.1685	26.2148	10.8333	6.89103	15.3275	23	16.7479	29.7802	30.5	23.366	38.3234	38.8333	31.0156	46.7029
Anthropic	claude-sonnet-4-6	previous_generation_anchor	diagnostic_performance	sensitivity	answer_or_decline	600	500	129	272	500	116	200	3	0	2.24264	6.71429	10000	83.3333	79.5812	86.758	21.5	16.8458	26.3053	25.8	20.1715	31.7492	45.3333	38.98	51.3661	54.4	47.3684	60.9809	2.97827	2.62237	3.37176	0.881726	0.127052	1.55653	83.3333	79.5812	86.758	52.2	44.9887	59.5283	4.8802	4.60413	5.14711	16.4623	13.7172	19.6482	12.3333	9.10651	15.7791	21.5	16.8458	26.3053	30.1667	25.0441	35.3136	38	32.5433	43.8503
Anthropic	claude-sonnet-4-6	previous_generation_anchor	diagnostic_performance	sensitivity	best_estimate	600	588	159	318	588	116	200	3	0	2.2619	6.28571	10000	98	96.6269	99.1182	26.5	21.5686	31.8763	27.0408	22	32.5659	53	46.5378	59.3568	54.0816	47.5442	60.5215	2.98002	2.62945	3.37439	0.732615	0.0486835	1.39036	98	96.6269	99.1182	52.0408	45.1313	59.2065	4.79316	4.55565	5.01331	16.5828	13.7847	19.9128	14.6667	10.8943	18.7616	26.5	21.5686	31.8763	34.8333	29.1902	40.9478	45	38.6138	51.4184
Anthropic	claude-sonnet-4-6	previous_generation_anchor	diagnostic_performance	specificity	answer_or_decline	600	505	180	195	505	116	200	3	0	1.54737	5.925	10000	84.1667	80.1418	87.728	30	23.9022	36.4632	35.6436	28.4764	43.2638	32.5	24.9122	39.9677	38.6139	29.9009	46.9231	2.36874	1.85835	2.95324	1.37421	0.649437	2.14264	84.1667	80.1418	87.728	54.0594	45.386	63.0574	3.35121	3.10363	3.59287	14.4503	10.0514	19.3854	16.1667	11.6161	20.9571	30	23.9022	36.4632	41	34.529	47.7876	51.6667	44.5578	59.1505
Anthropic	claude-sonnet-4-6	previous_generation_anchor	diagnostic_performance	specificity	best_estimate	600	587	213	213	587	116	200	3	0	1.44762	6.17768	10000	97.8333	96.3492	99.0698	35.5	28.1518	43.3338	36.2862	28.7925	44.2382	35.5	28.3688	42.9225	36.2862	29.0076	43.8338	2.34839	1.86038	2.91284	1.3593	0.672427	2.11308	97.8333	96.3492	99.0698	53.322	46.064	60.9893	3.23591	2.99378	3.48681	14.2242	10.0388	18.9216	19.1667	12.8057	25.7193	35.5	28.1518	43.3338	49.1667	41.9003	56.6828	62.3333	54.9707	69.4859
Anthropic	claude-sonnet-4-6	previous_generation_anchor	harm_tradeoff	absolute_risk_increase	answer_or_decline	900	531	392	64	25	300	300	1	0	0.504762	2.16572	10000	59	55	63	43.5556	39.2222	48	73.823	68.3518	79.2279	7.11111	4.66667	9.77778	12.0527	8.039	16.3266	0.849101	0.712409	1.00199	-0.369527	-0.551102	-0.202042	2.77778	1.44444	4.33333	68	42.8571	92.3077	4.784	4.13333	5.46957	5.94128	4.5223	7.72058	29	25	33	43.5556	39.2222	48	48.8889	44.5556	53.2222	51.8889	47.6667	56.1111
Anthropic	claude-sonnet-4-6	previous_generation_anchor	harm_tradeoff	absolute_risk_increase	best_estimate	900	629	437	85	33	300	300	1	0	0.512563	2.2949	10000	69.8889	65.3333	74.3333	48.5556	43.6667	53.4444	69.4754	63.8399	74.9257	9.44444	6.55556	12.4444	13.5135	9.51594	17.8105	0.8889	0.767765	1.0209	-0.299961	-0.469567	-0.137083	3.66667	2	5.44444	60.6061	40.5405	81.25	5.20606	4.46998	6.10005	8.87053	5.63011	13.3856	34.1111	29.4444	38.7778	48.5556	43.6667	53.4444	56.1111	51.1111	61.1111	60.4444	55.6667	65.2222
Anthropic	claude-sonnet-4-6	previous_generation_anchor	harm_tradeoff	cer	answer_or_decline	900	709	243	364	709	300	300	1	0	2.09388	7.96906	10000	78.7778	75.8889	81.5556	27	22.7778	31.225	34.2736	29.096	39.5575	40.4444	35.7778	45.1111	51.3399	45.6215	57.0816	3.20406	2.85212	3.58328	2.78874	2.38965	3.21	78.7778	75.8889	81.5556	35.6841	30.4653	41.0042	3.51585	3.32949	3.69983	22.6211	19.6266	25.8661	15.8889	12.4444	19.4444	27	22.7778	31.225	33.1111	28.5556	37.7778	38.3333	33.5556	43.1111
Anthropic	claude-sonnet-4-6	previous_generation_anchor	harm_tradeoff	cer	best_estimate	900	870	282	432	870	300	300	1	0	1.95179	7.9102	10000	96.6667	95.4444	97.7778	31.3333	26.5556	36.2222	32.4138	27.4597	37.457	48	42.6667	53.3333	49.6552	44.2509	55.2	3.17364	2.82885	3.53367	2.75216	2.36216	3.15144	96.6667	95.4444	97.7778	36.7816	31.6393	42.0023	3.47966	3.30923	3.64955	22.0323	19.1494	25.0631	19	15.1111	23	31.3333	26.5556	36.2222	39.8889	34.7778	45	48.6667	43.3333	54
Anthropic	claude-sonnet-4-6	previous_generation_anchor	harm_tradeoff	eer	answer_or_decline	900	693	243	332	693	300	300	1	0	1.86154	7.40519	10000	77	74	79.8889	27	22.8889	31.1111	35.0649	29.8984	40.249	36.8889	32.3333	41.3333	47.9076	42.268	53.509	2.95948	2.6115	3.32277	2.14718	1.71588	2.58435	77	74	79.8889	43.1457	37.8296	48.6409	3.57423	3.38175	3.77357	19.6468	16.71	22.7268	16.1111	12.8889	19.5556	27	22.8889	31.1111	34.7778	30.3333	39.2222	40.1111	35.5556	44.7778
Anthropic	claude-sonnet-4-6	previous_generation_anchor	harm_tradeoff	eer	best_estimate	900	869	304	409	869	300	300	1	0	1.82456	7.53889	10000	96.5556	95.3333	97.6667	33.7778	28.8889	38.6667	34.9827	30.0345	40.0238	45.4444	40.2222	50.5556	47.0656	41.6762	52.3149	2.96007	2.62208	3.30578	2.21634	1.81356	2.63546	96.5556	95.3333	97.6667	43.9586	38.7021	49.1458	3.58964	3.41164	3.76417	19.4892	16.676	22.4317	20.2222	16.4444	24.2222	33.7778	28.8889	38.6667	42	36.8889	47.1111	51.1111	46	56.3333
Anthropic	claude-sonnet-4-6	previous_generation_anchor	harm_tradeoff	number_needed_to_harm	answer_or_decline	900	426	98	243	350	300	300	1	0	2.38373	6.1977	10000	47.3333	43	51.6667	10.8889	8.33333	13.6667	23.0047	18.0434	28.4314	27	23.2222	31	57.0423	50.7461	63.4312	3.15744	2.75151	3.62265	1.20621	0.620391	1.84013	38.8889	34.7778	43	76.2857	69.9716	82.5302	19.0866	14.389	26.6442	22.7576	18.1174	30.1363	4.22222	2.77778	5.77778	10.8889	8.33333	13.6667	15.5556	12.4444	18.7778	20.3333	16.7778	23.8917
Anthropic	claude-sonnet-4-6	previous_generation_anchor	harm_tradeoff	number_needed_to_harm	best_estimate	900	585	151	315	461	300	300	1	0	2.33475	6.65799	10000	65	60.3333	69.5556	16.7778	13.3333	20.4444	25.812	20.9424	30.9315	35	30.5556	39.4444	53.8462	47.7429	59.7045	4.15967	3.37897	5.06189	2.3153	1.43128	3.30139	51.2222	46.2222	56.1111	74.4035	68.2634	80.2225	14.546	12.9063	16.3134	18.5183	16.8584	20.2811	8.66667	6.55556	11.1111	16.7778	13.3333	20.4444	23	18.8889	27.225	30	25.5556	34.6667
Anthropic	claude-sonnet-4-6	previous_generation_anchor	harm_tradeoff	odds_ratio	answer_or_decline	900	691	433	87	691	300	300	1	0	0.707313	2.32546	10000	76.7778	73.8889	79.6667	48.1111	43.4444	52.5556	62.6628	56.9602	67.8887	9.66667	6.88889	12.6667	12.5904	8.95954	16.474	1.00085	0.890146	1.12163	-0.880426	-1.01396	-0.755937	76.7778	73.8889	79.6667	66.7149	61.4058	71.8271	2.51677	2.36621	2.66925	5.44724	4.7054	6.29353	30.3333	26	34.6667	48.1111	43.4444	52.5556	58.8889	54.5556	63.1111	67.1111	63.3333	71
Anthropic	claude-sonnet-4-6	previous_generation_anchor	harm_tradeoff	odds_ratio	best_estimate	900	869	534	111	869	300	300	1	0	0.743297	2.16354	10000	96.5556	95.3333	97.6667	59.3333	54.1111	64.3333	61.4499	56.1563	66.5901	12.3333	9.11111	15.7778	12.7733	9.42502	16.3784	1.01867	0.917768	1.12383	-0.848559	-0.97053	-0.73287	96.5556	95.3333	97.6667	64.4419	59.3785	69.3197	2.38494	2.25923	2.51504	5.45453	4.76449	6.19422	34.1111	29.4444	38.8889	59.3333	54.1111	64.3333	74.8889	70.4444	79.2222	84.2222	80.4444	87.6667
Anthropic	claude-sonnet-4-6	previous_generation_anchor	harm_tradeoff	risk_ratio	answer_or_decline	900	691	503	71	691	300	300	1	0	0.525326	2.02479	10000	76.7778	73.7778	79.6667	55.8889	51.3333	60.2222	72.7931	67.6177	77.8284	7.88889	5.33333	10.7778	10.275	6.91163	13.98	0.822629	0.725001	0.930465	-0.753337	-0.866756	-0.647341	76.7778	73.7778	79.6667	65.9913	60.5924	71.2035	2.11391	1.95208	2.27453	4.6642	4.03286	5.38156	36.7778	32.2194	41.3333	55.8889	51.3333	60.2222	63.4444	59.2222	67.6667	68.8889	65.1111	72.5556
Anthropic	claude-sonnet-4-6	previous_generation_anchor	harm_tradeoff	risk_ratio	best_estimate	900	869	627	77	869	300	300	1	0	0.55883	1.89583	10000	96.5556	95.3333	97.6667	69.6667	64.7778	74.3333	72.1519	67.2367	76.8879	8.55556	5.66667	11.6667	8.86076	5.88235	12.069	0.828485	0.737276	0.923695	-0.731869	-0.83714	-0.630232	96.5556	95.3333	97.6667	64.2117	58.9976	69.3105	1.94731	1.81176	2.08348	4.61931	4.00133	5.28248	44	38.7778	49.2222	69.6667	64.7778	74.3333	80.5556	76.3333	84.4444	88	84.6667	91.1111
Anthropic	claude-sonnet-4-6	previous_generation_anchor	population_prognosis	mortality_count	answer_or_decline	600	600	331	168	600	101	200	2	0	0.813337	5.34445	10000	100	100	100	55.1667	50.5	59.8333	55.1667	50.5	59.8333	28	24.1667	32	28	24.1667	32	3.37185	3.21592	3.54128	2.62454	2.41762	2.847	100	100	100	44.5	40.1667	48.8333	2.09171	1.98409	2.21385	27.1861	25.9099	28.5992	42.5	38.3333	46.8333	55.1667	50.5	59.8333	64.6667	60.3333	69	72	68	75.8333
Anthropic	claude-sonnet-4-6	previous_generation_anchor	population_prognosis	mortality_count	best_estimate	600	600	362	132	600	101	200	2	0	0.658711	4.03914	10000	100	100	100	60.3333	56	64.6667	60.3333	56	64.6667	22	18.6667	25.6667	22	18.6667	25.6667	2.78843	2.65188	2.94613	2.09145	1.90929	2.28506	100	100	100	49.8333	45.5	54.1667	2.30736	2.19503	2.44125	20.9511	19.8965	22.151	43.6667	39.5	48	60.3333	56	64.6667	72.5	68.6667	76.1667	78	74.3333	81.3333
Anthropic	claude-sonnet-4-6	previous_generation_anchor	population_prognosis	mortality_rate	answer_or_decline	600	600	325	170	600	101	200	2	0	0.793388	4.82554	10000	100	100	100	54.1667	49.6667	58.8333	54.1667	49.6667	58.8333	28.3333	24.3333	32.3333	28.3333	24.3333	32.3333	3.49254	3.33062	3.66748	2.71305	2.50273	2.93791	100	100	100	44	39.8333	48.3333	2.37398	2.26508	2.49634	27.3315	26.0398	28.7241	40.3333	36.5	44.3333	54.1667	49.6667	58.8333	63.8333	59.5	68.1667	71.6667	67.6667	75.6667
Anthropic	claude-sonnet-4-6	previous_generation_anchor	population_prognosis	mortality_rate	best_estimate	600	599	357	135	599	101	200	2	0	0.707929	4.26872	10000	99.8333	99.5	100	59.5	55	63.8333	59.5993	55.0167	63.9399	22.5	19	26.1667	22.5376	19.0317	26.2553	2.84539	2.69566	3.00956	2.09636	1.90655	2.3025	99.8333	99.5	100	49.4157	45.3333	53.5893	2.45425	2.33803	2.58792	20.7287	19.6238	21.9364	42.1667	38.3333	46.1667	59.5	55	63.8333	69.1667	64.8333	73.1667	77.3333	73.6667	80.8333
Anthropic	claude-sonnet-4-6	previous_generation_anchor	population_prognosis	population_count	answer_or_decline	300	284	76	143	284	40	100	1	0	2.03494	10.2791	10000	94.6667	90.429	98.2456	25.3333	17.6471	33.6634	26.7606	18.7726	35.3957	47.6667	38.7192	56.5657	50.3521	40.7015	60.219	3.92253	2.81665	5.24345	2.58496	1.21381	4.12741	94.6667	90.429	98.2456	23.9437	16.8956	31.544	2.88157	2.22425	3.61807	29.0923	20.4142	39.4438	15	8.91089	22.0065	25.3333	17.6471	33.6634	37	27.6667	46.6036	47	37.0748	56.8627
Anthropic	claude-sonnet-4-6	previous_generation_anchor	population_prognosis	population_count	best_estimate	300	300	85	137	300	40	100	1	0	1.83845	6.73882	10000	100	100	100	28.3333	20.6186	36.5084	28.3333	20.6186	36.5084	45.6667	36.6337	54.6667	45.6667	36.6337	54.6667	3.04284	2.2745	3.96352	1.54752	0.574483	2.65342	100	100	100	25.3333	18.1518	32.9897	2.28596	1.81181	2.84781	22.5629	16.5133	29.6793	16.6667	10.8844	22.8956	28.3333	20.6186	36.5084	43.3333	34.6405	52.1886	54.3333	45.3333	63.3663
Anthropic	claude-sonnet-4-6	previous_generation_anchor	population_prognosis	prevalence	answer_or_decline	600	592	428	45	592	50	200	2	200	0.59523	1.74902	10000	98.6667	96.9231	100	71.3333	64.319	78.1726	72.2973	65.2921	79.0817	7.5	4.63918	10.6599	7.60135	4.69799	10.8349	0.81128	0.701351	0.923071	0.154906	0.0273488	0.280271	98.6667	96.9231	100	50.6757	43.3836	57.9132	1.43402	1.32449	1.54299	4.4367	3.67148	5.23064	39.8333	33.0097	46.7031	71.3333	64.319	78.1726	86.6667	82.0513	90.8935	91.1667	87.4372	94.4171
Anthropic	claude-sonnet-4-6	previous_generation_anchor	population_prognosis	prevalence	best_estimate	600	600	420	45	600	50	200	2	200	0.606082	1.76686	10000	100	100	100	70	62.7169	76.936	70	62.7169	76.936	7.5	4.5614	10.8773	7.5	4.5614	10.8773	0.835585	0.721945	0.956729	0.171374	0.0311347	0.323998	100	100	100	52	44.8656	58.7065	1.46857	1.36199	1.57032	4.50691	3.68191	5.39047	40.1667	33.6617	47	70	62.7169	76.936	87	82.5794	91.0526	92.5	89.1227	95.4386
Anthropic	claude-sonnet-4-6	previous_generation_anchor	time_to_event	hazard_ratio	answer_or_decline	600	230	208	7	230	200	200	1	199	0.113744	0.933402	10000	38.3333	32.1667	44.5	34.6667	28.6667	40.8333	90.4348	83.6842	96.2791	1.16667	0	2.83333	3.04348	0	7.33945	0.343188	0.230411	0.483494	-0.172686	-0.321142	-0.0392365	38.3333	32.1667	44.5	75.6522	66.4948	84.3318	1.06462	0.948413	1.20218	2.43822	1.6485	3.47931	29.5	23.6667	35.3333	34.6667	28.6667	40.8333	37.1667	31.1667	43.1667	37.1667	31.1667	43.1667
Anthropic	claude-sonnet-4-6	previous_generation_anchor	time_to_event	hazard_ratio	best_estimate	600	596	506	20	596	200	200	1	199	0.344695	1.2118	10000	99.3333	98.3333	100	84.3333	79.1667	89	84.8993	79.8658	89.5	3.33333	1.16667	5.83333	3.3557	1.17057	5.91216	0.504752	0.426116	0.589365	-0.169076	-0.272372	-0.0629102	99.3333	98.3333	100	72.4832	66.6102	78.1667	1.27006	1.18815	1.35723	2.66596	2.17327	3.22624	63	56.5	69.3375	84.3333	79.1667	89	94.1667	90.8333	97.1667	96	93.1667	98.5
Anthropic	claude-sonnet-4-6	previous_generation_anchor	treatment_benefit	absolute_risk_reduction	answer_or_decline	600	394	249	74	252	200	200	1	0	0.61794	3.02	10000	65.6667	60.5	70.3333	41.5	35.8333	47.1667	63.198	56.0493	70.0555	12.3333	8.66667	16.1667	18.7817	13.3835	24.4332	1.24124	0.984947	1.53853	-0.0255368	-0.371889	0.292933	42	36	47.6667	73.8095	65.6934	81.6327	3.64786	3.27579	4.0259	6.53787	4.86405	8.66442	29	23.8333	34.3333	41.5	35.8333	47.1667	47.6667	42.1667	53.3333	53.3333	47.8333	58.8333
Anthropic	claude-sonnet-4-6	previous_generation_anchor	treatment_benefit	absolute_risk_reduction	best_estimate	600	470	294	85	299	200	200	1	0	0.65	3.02	10000	78.3333	73.6625	83	49	42.8333	55.1667	62.5532	55.7612	69.0268	14.1667	10.1667	18.5	18.0851	13.0151	23.5656	1.23364	1.0132	1.49071	-0.0744674	-0.390925	0.207111	49.8333	43.5	56.3333	67.5585	59.1546	75.5777	3.739	3.39338	4.09434	6.95561	5.37558	8.88134	32.6667	27.1667	38.5	49	42.8333	55.1667	56.5	50.5	62.3333	64.1667	58.3333	69.8333
Anthropic	claude-sonnet-4-6	previous_generation_anchor	treatment_benefit	cer	answer_or_decline	600	505	197	195	503	200	200	1	0	1.42	5.55669	10000	84.1667	80.8333	87.3333	32.8333	27.3333	38.6667	39.0099	32.6848	45.6352	32.5	26.6667	38.3333	38.6139	31.8616	45.3307	2.4558	2.05584	2.87077	0.863618	0.342344	1.38988	83.8333	80.3333	87.1667	47.3161	40.6949	54.1082	3.13364	2.91793	3.351	16.2967	12.9675	19.891	19.8333	15	24.8333	32.8333	27.3333	38.6667	43.3333	37.6667	49.5	51.6667	45.8292	57.8333
Anthropic	claude-sonnet-4-6	previous_generation_anchor	treatment_benefit	cer	best_estimate	600	583	221	247	583	200	200	1	0	1.56	5.89086	10000	97.1667	95.8333	98.3333	36.8333	30.8333	43.1667	37.9074	31.715	44.3882	41.1667	35	47.5	42.3671	35.9929	48.8889	2.55651	2.17646	2.96541	0.990727	0.469177	1.49556	97.1667	95.8333	98.3333	44.2539	37.9725	50.5137	3.1528	2.96661	3.34035	16.8532	13.6266	20.3286	21.6667	16.8292	27	36.8333	30.8333	43.1667	47	40.6667	53.5	56	49.6667	62.1667
Anthropic	claude-sonnet-4-6	previous_generation_anchor	treatment_benefit	eer	answer_or_decline	600	500	200	182	500	200	200	1	0	1.5	5.544	10000	83.3333	79.8333	86.6667	33.3333	27.6667	39	40	33.4694	46.479	30.3333	25.1667	35.8333	36.4	30.2604	42.8571	2.2637	1.9228	2.63829	0.59929	0.12936	1.05352	83.3333	79.8333	86.6667	49.6	43.1132	56.3267	3.17864	2.9827	3.37697	14.3	11.4938	17.4635	19.3333	14.6667	24.1667	33.3333	27.6667	39	41.8333	36	47.6667	53	47.1667	58.6667
Anthropic	claude-sonnet-4-6	previous_generation_anchor	treatment_benefit	eer	best_estimate	600	582	216	238	582	200	200	1	0	1.61	5.598	10000	97	95.5	98.3333	36	30.1667	42.1667	37.1134	31.0994	43.351	39.6667	33.5	46	40.8935	34.5298	47.3504	2.3039	1.96587	2.66876	0.619726	0.148269	1.0768	97	95.5	98.3333	46.7354	40.3114	53.3448	3.18134	3.00874	3.35331	14.606	11.7747	17.6979	22.1667	17.3333	27.3333	36	30.1667	42.1667	46.5	40.3333	52.6667	57.3333	51	63.5
Anthropic	claude-sonnet-4-6	previous_generation_anchor	treatment_benefit	number_needed_to_treat	answer_or_decline	600	424	215	149	384	200	200	1	0	0.997383	4.1267	10000	70.6667	66	75	35.8333	30.1667	41.5	50.7075	43.4579	57.846	24.8333	19.8333	30	35.1415	28.3951	42.1546	2.13814	1.75313	2.56192	0.271106	-0.212958	0.798509	64	58.8333	69	73.9583	67.5293	80.2084	8.52253	6.97923	10.1786	12.0837	10.2707	14.009	24.6667	19.6667	29.8333	35.8333	30.1667	41.5	41.1667	35.5	46.8333	45.8333	40	51.6667
Anthropic	claude-sonnet-4-6	previous_generation_anchor	treatment_benefit	number_needed_to_treat	best_estimate	600	502	253	167	451	200	200	1	0	0.986657	3.85524	10000	83.6667	79.8333	87.3333	42.1667	36	48.5	50.3984	43.487	57.29	27.8333	22.5	33.3333	33.2669	26.8923	39.9202	2.24208	1.78052	2.76686	0.419505	-0.126751	1.02089	75.1667	70.1667	80	71.3969	64.6775	77.7012	6.93754	5.83421	8.13831	10.6318	9.12377	12.2151	28.1667	22.6625	34	42.1667	36	48.5	49.5	43.3333	55.6667	55.8333	49.5	62
Anthropic	claude-sonnet-4-6	previous_generation_anchor	treatment_benefit	odds_ratio	answer_or_decline	600	500	306	99	500	200	200	1	0	0.608314	3.0085	10000	83.3333	79.8333	86.6667	51	45.1667	56.8333	61.2	54.7241	67.5944	16.5	12	21.3333	19.8	14.4898	25.4588	1.15893	0.958084	1.37831	-0.249674	-0.52233	0.0113011	83.3333	79.8333	86.6667	70.2	64.1878	76.1616	2.39497	2.21659	2.57835	6.60985	5.11325	8.35318	38.5	32.8333	44.3333	51	45.1667	56.8333	64.3333	58.6667	69.6667	66.8333	61.5	72
Anthropic	claude-sonnet-4-6	previous_generation_anchor	treatment_benefit	odds_ratio	best_estimate	600	582	379	99	582	200	200	1	0	0.604881	2.86848	10000	97	95.5	98.3333	63.1667	57.1667	69.0042	65.1203	58.8825	71.0844	16.5	11.8333	21.5	17.0103	12.1368	22.1255	1.10708	0.924576	1.30174	-0.327027	-0.562914	-0.0976911	97	95.5	98.3333	67.1821	61.1684	72.9967	2.2629	2.10527	2.4203	6.50231	5.11512	8.03742	42.5	36.5	48.6667	63.1667	57.1667	69.0042	73.6667	68	79.1667	80.5	75.3333	85.3333
Anthropic	claude-sonnet-4-6	previous_generation_anchor	treatment_benefit	relative_risk_reduction	answer_or_decline	174	140	101	14	76	58	58	1	0	0.294118	1.93519	10000	80.4598	71.2644	88.5057	58.046	46.5517	69.5402	72.1429	60	83.9161	8.04598	2.29885	14.9425	10	2.85714	18.6051	0.666528	0.465853	0.884855	-0.135216	-0.414195	0.14292	43.6782	31.6092	55.7471	81.5789	67.8571	93.75	1.58322	1.24401	1.93909	2.39472	1.47557	3.51844	46.5517	35.0575	58.6207	58.046	46.5517	69.5402	69.5402	59.1954	79.8851	72.4138	62.069	82.1839
Anthropic	claude-sonnet-4-6	previous_generation_anchor	treatment_benefit	relative_risk_reduction	best_estimate	174	156	118	12	87	58	58	1	0	0.384706	1.70233	10000	89.6552	82.7586	95.977	67.8161	56.3218	78.7356	75.641	64.137	86.1635	6.89655	1.72414	13.7931	7.69231	1.84049	15.3374	0.653056	0.485218	0.839219	-0.199863	-0.440907	0.03886	50	37.931	62.069	78.1609	63.6364	91.0897	1.65316	1.32881	1.98724	2.34735	1.65222	3.15333	46.5517	35.0575	58.6207	67.8161	56.3218	78.7356	79.3103	69.5402	88.5057	82.7586	72.9885	91.3793
Anthropic	claude-sonnet-4-6	previous_generation_anchor	treatment_benefit	risk_ratio	answer_or_decline	600	500	379	64	500	200	200	1	0	0.275575	2.39351	10000	83.3333	79.8333	86.6667	63.1667	57.6667	68.5	75.8	69.7812	81.3861	10.6667	6.83333	14.8333	12.8	8.25142	17.7388	0.803881	0.643587	0.98675	-0.140568	-0.354106	0.0616173	83.3333	79.8333	86.6667	73	67.1865	78.6565	1.65749	1.48942	1.83435	4.72804	3.55639	6.08737	50.1667	44	56.1667	63.1667	57.6667	68.5	69.3333	64	74.3375	72.6667	67.8333	77.3333
Anthropic	claude-sonnet-4-6	previous_generation_anchor	treatment_benefit	risk_ratio	best_estimate	600	582	442	62	582	200	200	1	0	0.311694	2.0381	10000	97	95.5	98.3333	73.6667	68	79.1667	75.945	70.3124	81.4114	10.3333	6.5	14.3333	10.6529	6.73575	14.8213	0.746218	0.608482	0.892418	-0.197804	-0.374218	-0.0293907	97	95.5	98.3333	71.9931	66.2093	77.7391	1.5444	1.40361	1.6883	4.49208	3.4884	5.63577	59.1667	52.8333	65.5	73.6667	68	79.1667	81.8333	76.9958	86.5	86.6667	82.3333	90.6667
Anthropic	claude-sonnet-5	current_balanced	diagnostic_performance	accuracy	answer_or_decline	600	400	140	116	400	116	200	3	0	1.38827	2.99617	10000	66.6667	61.9048	71.2587	23.3333	18.6992	28.3952	35	28.4482	42.373	19.3333	14.754	23.9485	29	22.2222	36.256	1.55974	1.38598	1.73504	-0.429195	-0.761204	-0.101685	66.6667	61.9048	71.2587	68.75	60.7629	76.0311	4.068	3.92405	4.21334	6.6973	5.93341	7.55302	11	7.78816	14.5	23.3333	18.6992	28.3952	36.3333	30.303	41.926	47.3333	40.877	53.4365
Anthropic	claude-sonnet-5	current_balanced	diagnostic_performance	accuracy	best_estimate	600	597	234	174	597	116	200	3	0	1.30233	2.92426	10000	99.5	98.8506	100	39	32.7325	45.361	39.196	32.9134	45.5911	29	23.0769	35.3177	29.1457	23.1831	35.5173	1.54113	1.37795	1.71536	-0.294079	-0.635834	0.0335421	99.5	98.8506	100	60.134	53.6502	66.2421	3.31407	3.18587	3.42538	7.10236	6.10175	8.21544	17.6667	13.0952	22.4671	39	32.7325	45.361	58	51.7626	64.2612	70.5	64.1176	76.5374
Anthropic	claude-sonnet-5	current_balanced	diagnostic_performance	diagnostic_odds_ratio	answer_or_decline	600	500	146	225	500	116	200	3	0	1.79085	4.42784	10000	83.3333	78.6802	87.796	24.3333	17.886	30.4549	29.2	21.6261	36.4274	37.5	30.5804	45.2863	45	36.5634	54.4681	2.19653	1.89212	2.5447	-0.974812	-1.55196	-0.434327	83.3333	78.6802	87.796	55.2	46.289	63.489	4.09071	3.95453	4.24734	11.6548	9.52686	14.1921	13.8333	9.59579	18.0028	24.3333	17.886	30.4549	36	28.4271	43.3011	45.8333	37.2546	53.7741
Anthropic	claude-sonnet-5	current_balanced	diagnostic_performance	diagnostic_odds_ratio	best_estimate	600	597	174	274	597	116	200	3	0	1.83051	4.78835	10000	99.5	98.8391	100	29	21.6311	36.2638	29.1457	21.7386	36.4668	45.6667	37.9551	54.2265	45.8961	38.1034	54.5018	2.29053	2.00173	2.62706	-0.699419	-1.29249	-0.146844	99.5	98.8391	100	48.7437	40.3907	56.3015	3.66647	3.54247	3.81693	12.805	10.6069	15.4017	13.5	8.53172	18.5189	29	21.6311	36.2638	40.8333	32.0387	48.9691	53.8333	45.2381	61.638
Anthropic	claude-sonnet-5	current_balanced	diagnostic_performance	lr_negative	answer_or_decline	600	500	249	97	500	116	200	3	0	1.00328	2.67453	10000	83.3333	78.7128	87.8942	41.5	33.3333	49.3154	49.8	40.6823	58.028	16.1667	11.0561	22.2222	19.4	13.1888	26.8519	1.23191	1.05581	1.43603	0.132175	-0.174579	0.484403	83.3333	78.7128	87.8942	56.2	48.3683	63.5629	2.56972	2.39316	2.75221	5.94436	4.89816	7.24206	20.5	14.7113	25.9434	41.5	33.3333	49.3154	57.1667	48.5712	64.9307	67.1667	59.5104	74.2351
Anthropic	claude-sonnet-5	current_balanced	diagnostic_performance	lr_negative	best_estimate	600	597	298	117	597	116	200	3	0	1.0046	2.86964	10000	99.5	98.8561	100	49.6667	41.2183	57.7999	49.9162	41.4515	58.0921	19.5	13.7439	26.178	19.598	13.799	26.2698	1.30397	1.13023	1.50324	0.0100001	-0.302431	0.362741	99.5	98.8561	100	50.4188	43.2477	57.6864	2.35077	2.21908	2.48696	6.9313	5.6797	8.41631	22.6667	17.3217	28.0449	49.6667	41.2183	57.7999	69.1667	60.9136	76.4808	80	73.2954	85.8087
Anthropic	claude-sonnet-5	current_balanced	diagnostic_performance	lr_positive	answer_or_decline	600	500	224	136	500	116	200	3	0	1.13451	3.32831	10000	83.3333	78.6667	87.8334	37.3333	31.0764	43.5511	44.8	37.6445	51.8452	22.6667	16.9872	29.2485	27.2	20.4771	34.9451	1.55765	1.32994	1.81978	-0.84414	-1.22441	-0.493178	83.3333	78.6667	87.8334	55.8	48.3217	62.8085	2.73097	2.60152	2.86712	8.78672	6.95524	10.9945	20.3333	15.6433	25.0384	37.3333	31.0764	43.5511	50.6667	43.0797	57.6923	60.6667	53.442	67.3302
Anthropic	claude-sonnet-5	current_balanced	diagnostic_performance	lr_positive	best_estimate	600	597	269	177	597	116	200	3	0	1.12778	3.71265	10000	99.5	98.8618	100	44.8333	37.708	51.1211	45.0586	37.9109	51.3555	29.5	23.0328	36.8421	29.6482	23.1259	37.0632	1.61293	1.40128	1.85502	-0.686718	-1.06176	-0.331359	99.5	98.8618	100	48.9112	41.8943	55.4623	2.42607	2.30464	2.5578	9.57506	7.78635	11.6454	21.1667	16.4854	25.9264	44.8333	37.708	51.1211	59.1667	50.9899	66.8104	70	62.5763	76.5723
Anthropic	claude-sonnet-5	current_balanced	diagnostic_performance	npv	answer_or_decline	600	354	118	131	354	116	200	3	0	1.4535	5.39726	10000	59	53.6507	64.1746	19.6667	14.732	24.959	33.3333	25.8485	41.241	21.8333	16.5725	26.9347	37.0056	27.9885	45.974	2.2353	1.70906	2.89598	0.150695	-0.720813	1.10443	59	53.6507	64.1746	53.3898	42.9393	63.2392	4.24831	4.00516	4.47187	12.0303	8.47921	16.8453	11.1667	7.62387	14.9733	19.6667	14.732	24.959	29.6667	23.5195	36.207	37.1667	30.4064	44.2788
Anthropic	claude-sonnet-5	current_balanced	diagnostic_performance	npv	best_estimate	600	597	213	255	597	116	200	3	0	1.56331	5.76484	10000	99.5	98.8439	100	35.5	28.8206	42.8571	35.6784	28.9664	43.0342	42.5	33.3333	51.4682	42.7136	33.4507	51.6369	2.46378	1.79125	3.34018	0.572799	-0.467064	1.78552	99.5	98.8439	100	42.8811	33.6921	52.0755	3.47387	3.25383	3.66643	14.7568	9.30489	22.1484	18.3333	14.0741	22.9814	35.5	28.8206	42.8571	47.3333	39.4097	55.7897	57	48.1097	66.1668
Anthropic	claude-sonnet-5	current_balanced	diagnostic_performance	ppv	answer_or_decline	600	350	55	238	350	116	200	3	0	3.24156	7.0961	10000	58.3333	53.0742	63.5922	9.16667	5.52759	12.973	15.7143	9.65147	21.8998	39.6667	33.6971	46.4158	68	58.1579	78.2875	3.55487	3.08064	4.10295	-0.0278688	-0.877092	0.857648	58.3333	53.0742	63.5922	48.5714	37.464	58.7694	6.44343	6.25963	6.63152	17.7569	14.8795	21.2873	5.16667	2.74491	7.83333	9.16667	5.52759	12.973	13.3333	8.42912	18.4256	18.6667	12.3457	25.1047
Anthropic	claude-sonnet-5	current_balanced	diagnostic_performance	ppv	best_estimate	600	597	94	413	597	116	200	3	0	3.25806	7.12446	10000	99.5	98.8571	100	15.6667	10.8067	20.6441	15.7454	10.8514	20.752	68.8333	61.244	76.6831	69.1792	61.5873	77.066	3.54339	3.09983	4.02146	0.00901395	-0.868991	0.90779	99.5	98.8571	100	38.861	29.0835	48.1055	5.14975	5.01183	5.28308	19.8715	16.5339	23.5279	7.83333	5.11364	10.7089	15.6667	10.8067	20.6441	23.8333	16.9203	30.5559	30.6667	22.7969	38.2006
Anthropic	claude-sonnet-5	current_balanced	diagnostic_performance	sensitivity	answer_or_decline	600	502	114	282	502	116	200	3	0	2.33333	6.33258	10000	83.6667	78.9764	88.084	19	14.5185	23.7148	22.7092	17.4442	28.3951	47	40.4531	53.3654	56.1753	49.1832	62.9067	2.98241	2.64827	3.31847	0.341538	-0.503372	1.10616	83.6667	78.9764	88.084	56.5737	49.1261	63.6929	5.64283	5.45831	5.83374	14.482	12.3832	16.7003	9.33333	6.66667	12.204	19	14.5185	23.7148	27.3333	22.1212	32.7302	36.6667	30.7557	42.761
Anthropic	claude-sonnet-5	current_balanced	diagnostic_performance	sensitivity	best_estimate	600	598	168	301	598	116	200	3	0	2.04097	6.62	10000	99.6667	99.1228	100	28	21.9048	34.4448	28.0936	21.9817	34.5638	50.1667	42.8571	56.9843	50.3344	42.9737	57.1901	2.89628	2.51078	3.27614	0.697364	-0.097434	1.42731	99.6667	99.1228	100	51.3378	44.7365	58.1759	4.60585	4.4144	4.79539	16.3458	13.5611	19.299	15.5	11.2698	20.0603	28	21.9048	34.4448	39.6667	32.6889	47.1592	49.5	42.6523	56.8184
Anthropic	claude-sonnet-5	current_balanced	diagnostic_performance	specificity	answer_or_decline	600	500	153	222	500	116	200	3	0	1.73636	4.59305	10000	83.3333	78.7167	87.8308	25.5	20.5579	30.756	30.6	24.9489	36.4606	37	30.8456	42.9523	44.4	37.259	51.2104	2.18792	1.94093	2.43154	-0.421859	-1.06151	0.211782	83.3333	78.7167	87.8308	57.4	50.659	64.5027	4.7282	4.44292	5.00816	10.4843	9.00126	12.0985	11.6667	8.25681	15.5039	25.5	20.5579	30.756	37	31.0879	43.2815	46.3333	40.0625	53.1253
Anthropic	claude-sonnet-5	current_balanced	diagnostic_performance	specificity	best_estimate	600	598	188	262	598	116	200	3	0	1.69524	4.30588	10000	99.6667	99.1182	100	31.3333	25.8426	37.5421	31.4381	25.9314	37.6726	43.6667	35.7953	50.9405	43.8127	35.9684	51.0939	2.11752	1.85614	2.36961	-0.266859	-0.891711	0.380007	99.6667	99.1182	100	51.1706	44.8493	57.9395	3.8699	3.64962	4.07463	10.9165	9.15956	12.7461	14.3333	10.4575	18.6917	31.3333	25.8426	37.5421	45.6667	38.6291	53.2259	56	48.7846	63.8037
Anthropic	claude-sonnet-5	current_balanced	harm_tradeoff	absolute_risk_increase	answer_or_decline	900	641	482	65	162	300	300	1	0	0.437634	2.00525	10000	71.2222	67.1111	75.3333	53.5556	49	58.2222	75.195	70.1399	80.1242	7.22222	4.77778	9.77778	10.1404	6.79305	13.6637	0.770088	0.651123	0.899637	-0.158857	-0.318575	9.93769e-05	18	14.2222	22	79.0123	70.2128	86.8688	3.78691	3.48544	4.10973	5.60877	4.30645	7.3262	39.5556	35	44.1111	53.5556	49	58.2222	59.6667	55.1111	64.3333	64	59.6667	68.3361
Anthropic	claude-sonnet-5	current_balanced	harm_tradeoff	absolute_risk_increase	best_estimate	900	692	514	71	176	300	300	1	0	0.459896	2.00525	10000	76.8889	72.7778	80.8889	57.1111	52.3333	61.8889	74.2775	69.2082	79.2319	7.88889	5.33333	10.7778	10.2601	6.93475	13.893	0.78576	0.670662	0.914395	-0.104688	-0.268287	0.0476215	19.5556	15.6667	23.5556	77.8409	69.3747	85.7988	3.60193	3.35443	3.84681	5.18438	4.11349	6.73334	41.3333	36.7778	46.1111	57.1111	52.3333	61.8889	63.5556	58.7778	68.3333	69	64.4444	73.4444
Anthropic	claude-sonnet-5	current_balanced	harm_tradeoff	cer	answer_or_decline	900	816	403	237	814	300	300	1	0	1.02398	4.3317	10000	90.6667	88	93.2222	44.7778	40	49.5556	49.3873	44.4304	54.25	26.3333	22.2222	30.6667	29.0441	24.5721	33.8791	1.74297	1.53576	1.97367	0.997038	0.731531	1.27251	90.4444	87.6667	93	52.9484	48.0247	57.8618	3.08224	2.90903	3.26315	9.84693	8.27826	11.6666	26.1111	22	30.2222	44.7778	40	49.5556	54.6667	49.6667	59.4444	64.3333	59.5556	68.8889
Anthropic	claude-sonnet-5	current_balanced	harm_tradeoff	cer	best_estimate	900	900	414	290	898	300	300	1	0	1.15581	4.58242	10000	100	100	100	46	41	50.7778	46	41	50.7778	32.2222	27.5556	37	32.2222	27.5556	37	1.88515	1.66202	2.12465	1.10846	0.829699	1.39919	99.7778	99.4444	100	50.8909	45.8797	55.7778	2.90463	2.74941	3.06491	10.9998	9.24761	12.9169	26.1111	21.8889	30.3333	46	41	50.7778	58.4444	53.6639	63.1139	67.7778	63	72.4444
Anthropic	claude-sonnet-5	current_balanced	harm_tradeoff	eer	answer_or_decline	900	813	398	248	812	300	300	1	0	1.06667	4.23717	10000	90.3333	87.5556	92.8889	44.2222	39.4444	49.1111	48.9545	43.9083	54.0217	27.5556	23.2222	31.8889	30.5043	25.8023	35.1924	1.76218	1.5467	1.99265	0.573133	0.287418	0.867327	90.2222	87.4444	92.7778	60.468	55.5975	65.4322	3.24599	3.05675	3.43865	9.74328	8.16037	11.4823	28.1111	23.8889	32.4444	44.2222	39.4444	49.1111	55.3333	50.4444	60.3333	62.7778	58	67.5556
Anthropic	claude-sonnet-5	current_balanced	harm_tradeoff	eer	best_estimate	900	893	407	301	893	300	300	1	0	1.16806	4.54221	10000	99.2222	98.5556	99.7778	45.2222	40.3333	50.1111	45.5767	40.7159	50.5605	33.4444	28.7778	38.1111	33.7066	29.0359	38.3929	1.90275	1.67019	2.14201	0.641845	0.331136	0.953441	99.2222	98.5556	99.7778	55.3191	50.3911	60.224	3.05759	2.88979	3.22399	11.0215	9.2405	12.9207	31.3333	27	35.6667	45.2222	40.3333	50.1111	57.2222	52.3333	62.2222	65.7778	61.1111	70.4444
Anthropic	claude-sonnet-5	current_balanced	harm_tradeoff	number_needed_to_harm	answer_or_decline	900	277	130	91	273	300	300	1	0	1.1	3.9127	10000	30.7778	26.5556	35.1111	14.4444	11.1111	18	46.9314	38.6207	55.3848	10.1111	7.55556	12.7778	32.852	25.283	40.7693	2.21483	1.71856	2.80495	0.186064	-0.398029	0.860088	30.3333	26.1111	34.7778	74.359	66.6667	81.3956	16.2929	11.7676	21.7585	20.3533	15.3806	26.3875	9.11111	6.55556	12	14.4444	11.1111	18	18.3333	14.6667	22.2222	20.6667	16.7778	24.7778
Anthropic	claude-sonnet-5	current_balanced	harm_tradeoff	number_needed_to_harm	best_estimate	900	618	205	300	590	300	300	1	0	1.87239	7.94286	10000	68.6667	64.1111	73.1111	22.7778	18.6667	27	33.1715	27.8145	38.7358	33.3333	29	37.6667	48.5437	42.7638	54.2724	3.61982	2.99441	4.35843	1.82088	1.11178	2.65374	65.5556	61.1111	70	72.0339	66.6667	77.3196	32.3224	24.3342	43.3445	36.6777	28.5561	47.8427	13.7778	10.5556	17.2222	22.7778	18.6667	27	29	24.6667	33.5556	35.3333	30.5556	40.2222
Anthropic	claude-sonnet-5	current_balanced	harm_tradeoff	odds_ratio	answer_or_decline	900	811	515	102	811	300	300	1	0	0.63561	2.20062	10000	90.1111	87.4444	92.7778	57.2222	52.2222	62.2222	63.5018	58.2619	68.642	11.3333	8.22222	14.6667	12.5771	9.13438	16.3018	0.968899	0.860322	1.08437	-0.719078	-0.858108	-0.589048	90.1111	87.4444	92.7778	71.27	66.5459	75.8357	2.69069	2.5722	2.81557	5.23511	4.5664	5.98282	37.6667	32.7778	42.4444	57.2222	52.2222	62.2222	70.2222	65.4444	74.8889	78.7778	74.6667	82.7778
Anthropic	claude-sonnet-5	current_balanced	harm_tradeoff	odds_ratio	best_estimate	900	893	565	117	893	300	300	1	0	0.614105	2.24381	10000	99.2222	98.5556	99.7778	62.7778	57.6667	67.7778	63.2699	58.1006	68.2796	13	9.66667	16.5556	13.1019	9.76431	16.6853	0.973465	0.864724	1.08694	-0.700932	-0.838684	-0.567214	99.2222	98.5556	99.7778	69.5409	64.732	74.3022	2.46749	2.37376	2.56355	5.36804	4.65563	6.15055	41.7778	36.8889	46.8889	62.7778	57.6667	67.7778	77.7778	73.5556	81.8889	86.2222	82.6667	89.5556
Anthropic	claude-sonnet-5	current_balanced	harm_tradeoff	risk_ratio	answer_or_decline	900	811	587	72	811	300	300	1	0	0.468547	1.91516	10000	90.1111	87.3333	92.6667	65.2222	60.3333	70.1111	72.3798	67.3315	77.2504	8	5.33333	10.8889	8.87793	5.91771	12.0648	0.796502	0.697766	0.899527	-0.628224	-0.743343	-0.517709	90.1111	87.3333	92.6667	72.873	68.244	77.5094	2.22545	2.09056	2.36578	4.36052	3.75457	5.01963	46.8889	41.8889	51.8889	65.2222	60.3333	70.1111	74.7778	70.4444	79.1111	82.1111	78.3333	85.6667
Anthropic	claude-sonnet-5	current_balanced	harm_tradeoff	risk_ratio	best_estimate	900	893	639	77	893	300	300	1	0	0.443667	1.93789	10000	99.2222	98.5556	99.7778	71	66.1111	75.6667	71.5566	66.6293	76.2598	8.55556	5.77778	11.5556	8.62262	5.8296	11.6859	0.78398	0.691802	0.884066	-0.607521	-0.722214	-0.499771	99.2222	98.5556	99.7778	69.6529	64.8042	74.3304	1.97866	1.87249	2.08864	4.3564	3.7576	5.03435	53	47.7778	58.2222	71	66.1111	75.6667	82.4444	78.3333	86.2222	90.6667	87.5556	93.4444
Anthropic	claude-sonnet-5	current_balanced	population_prognosis	mortality_count	answer_or_decline	600	599	469	73	599	101	200	2	0	0.266292	2.45161	10000	99.8333	99.8333	99.8333	78.1667	75.3333	80.5042	78.2972	75.4591	80.6386	12.1667	11	13.6667	12.187	11.0184	13.6895	1.16697	1.1224	1.21792	0.546337	0.483196	0.612382	99.8333	99.8333	99.8333	68.4474	64.9416	71.6194	1.41904	1.35526	1.48916	8.37396	8.14462	8.64643	63.6667	59.8333	67.3333	78.1667	75.3333	80.5042	84.1667	82	86	87.6667	86.1667	88.8333
Anthropic	claude-sonnet-5	current_balanced	population_prognosis	mortality_count	best_estimate	600	600	468	81	599	101	200	2	0	0.267831	2.47399	10000	100	100	100	78	75	80.5	78	75	80.5	13.5	12.5	15	13.5	12.5	15	1.42381	1.38084	1.4707	0.811496	0.750675	0.874222	99.8333	99.5	100	65.4424	61.7696	68.9482	1.51345	1.45647	1.57174	10.2731	10.0247	10.5564	63.1667	59.3333	67	78	75	80.5	83.6667	81.8333	85.1667	86.5	85	87.5
Anthropic	claude-sonnet-5	current_balanced	population_prognosis	mortality_rate	answer_or_decline	600	599	441	80	599	101	200	2	0	0.364806	2.59599	10000	99.8333	99.8333	99.8333	73.5	69.6667	77	73.6227	69.783	77.1285	13.3333	11.6667	15.3333	13.3556	11.6861	15.3589	1.2539	1.19801	1.31637	0.559534	0.478254	0.643953	99.8333	99.8333	99.8333	60.601	56.2604	64.7746	1.45024	1.38328	1.52394	8.82147	8.49508	9.19643	57.6667	53.1667	62.1667	73.5	69.6667	77	81.8333	79	84.3333	86.5	84.5	88.1667
Anthropic	claude-sonnet-5	current_balanced	population_prognosis	mortality_rate	best_estimate	600	597	442	87	597	101	200	2	0	0.342183	2.58684	10000	99.5	99	99.8333	73.6667	70.1667	76.8333	74.0369	70.6376	77.1285	14.5	13.1667	16.1667	14.5729	13.2328	16.2479	1.5135	1.46282	1.56986	0.840741	0.765481	0.920682	99.5	99	99.8333	59.464	55.4622	63.3779	1.56232	1.50495	1.62292	10.8486	10.5259	11.2149	58	53.6667	62.1667	73.6667	70.1667	76.8333	81.1667	78.6667	83.3333	85	83.3333	86.3333
Anthropic	claude-sonnet-5	current_balanced	population_prognosis	population_count	answer_or_decline	300	294	178	72	294	40	100	1	0	0.707872	3.55028	10000	98	95.4693	99.6732	59.3333	48.8215	69.5345	60.5442	50	70.6901	24	15	34.3333	24.4898	15.2542	35.0172	1.64557	1.16735	2.22479	-0.249243	-0.797158	0.380759	98	95.4693	99.6732	51.3605	40.8927	61.9205	1.43059	1.23815	1.62458	13.1471	8.59609	18.5329	38	28	48.0777	59.3333	48.8215	69.5345	70	59.792	79.7251	74	63.6054	83.3333
Anthropic	claude-sonnet-5	current_balanced	population_prognosis	population_count	best_estimate	300	295	185	71	295	40	100	1	0	0.653414	3.35778	10000	98.3333	95.8763	100	61.6667	50.8591	71.6175	62.7119	51.9353	72.5981	23.6667	14.8148	33.6771	24.0678	15.0501	34.4482	1.87159	1.22796	2.71793	0.0731322	-0.722458	1.06152	98.3333	95.8763	100	53.2203	43.4343	62.5829	1.44729	1.22383	1.68573	15.2402	9.0817	23.2729	40.6667	31.6151	49.66	61.6667	50.8591	71.6175	71	60.5769	80.6667	74.6667	64.0777	83.9869
Anthropic	claude-sonnet-5	current_balanced	population_prognosis	prevalence	answer_or_decline	600	597	478	10	596	50	200	2	200	0.561685	1.24179	10000	99.5	98.4456	100	79.6667	74.2809	84.7571	80.067	74.7009	85.0922	1.66667	0.325203	3.46535	1.67504	0.325203	3.4904	0.649916	0.57701	0.725294	0.218667	0.105136	0.326934	99.3333	98.1293	100	53.6913	47.2575	60.1061	1.37493	1.26305	1.49013	3.09135	2.68909	3.53458	43	36.4583	49.4309	79.6667	74.2809	84.7571	94.5	91.4529	97.2085	97.8333	95.5665	99.6599
Anthropic	claude-sonnet-5	current_balanced	population_prognosis	prevalence	best_estimate	600	596	486	7	596	50	200	2	200	0.582724	1.25747	10000	99.3333	98.1575	100	81	75.2475	86.3036	81.5436	75.7674	86.8466	1.16667	0.323625	2.32172	1.1745	0.325203	2.33723	0.643617	0.576325	0.716556	0.200309	0.0953212	0.298882	99.3333	98.1575	100	52.8523	46.4407	59.0446	1.31493	1.2075	1.42564	3.06265	2.69039	3.46016	42	35.3846	48.4536	81	75.2475	86.3036	94.6667	91.9539	97.0297	98.1667	96.4286	99.5025
Anthropic	claude-sonnet-5	current_balanced	time_to_event	hazard_ratio	answer_or_decline	600	472	425	11	471	200	200	1	199	0.152604	0.971122	10000	78.6667	74	83	70.8333	65.4958	76	90.0424	85.7431	93.9457	1.83333	0.333333	3.66667	2.33051	0.426439	4.75208	0.368312	0.287237	0.462935	-0.036982	-0.135642	0.0658308	78.5	73.8333	82.8333	82.1656	76.842	87.3662	1.18287	1.0986	1.27577	2.30664	1.75319	2.9936	60.5	54.6667	66.1667	70.8333	65.4958	76	75.5	70.5	80.1667	76.8333	72	81.3333
Anthropic	claude-sonnet-5	current_balanced	time_to_event	hazard_ratio	best_estimate	600	599	539	16	598	200	200	1	199	0.202824	0.994995	10000	99.8333	99.5	100	89.8333	85.8333	93.5	89.9833	86.1204	93.5	2.66667	0.833333	4.83333	2.67112	0.833333	4.8495	0.406971	0.338991	0.48124	-0.0671225	-0.15428	0.0219524	99.6667	99.1667	100	77.592	72.2408	82.6377	1.20997	1.13044	1.29335	2.27098	1.84438	2.76374	71.6667	65.6667	77.3333	89.8333	85.8333	93.5	95.5	92.8333	98	97.1667	94.8333	99
Anthropic	claude-sonnet-5	current_balanced	treatment_benefit	absolute_risk_reduction	answer_or_decline	600	483	342	77	311	200	200	1	0	0.36	4.02	10000	80.5	75.6667	85.1667	57	51	63	70.8075	64.516	76.9548	12.8333	8.66667	17.1667	15.942	10.9091	21.2768	1.21502	0.900239	1.57722	0.0548344	-0.3113	0.456527	51.8333	45.5	58.1667	75.8842	68.4587	82.7465	3.04857	2.76853	3.32918	8.70549	5.54193	12.8771	45.3333	39.5	51.3333	57	51	63	63	57.1667	68.6667	67.6667	61.8333	73.1667
Anthropic	claude-sonnet-5	current_balanced	treatment_benefit	absolute_risk_reduction	best_estimate	600	554	370	85	350	200	200	1	0	0.440078	2.916	10000	92.3333	89.3333	95	61.6667	55.8333	67.3333	66.787	60.6884	72.6776	14.1667	10	18.8333	15.343	10.9123	20.2873	1.15495	0.910519	1.43472	0.0826118	-0.233436	0.394445	58.3333	52	64.6667	73.7143	66.391	80.7019	2.99124	2.75177	3.22798	7.45089	5.27961	10.2089	47.1667	41	53.1667	61.6667	55.8333	67.3333	69.5	64	74.8333	78.1667	73.1667	82.8333
Anthropic	claude-sonnet-5	current_balanced	treatment_benefit	cer	answer_or_decline	600	514	300	144	514	200	200	1	0	0.7	4.674	10000	85.6667	81.1667	90	50	43.8333	56.1667	58.3658	51.8738	64.9125	24	18.8333	29.1667	28.0156	22.1374	34.1132	1.76772	1.38545	2.18728	0.161473	-0.316462	0.623956	85.6667	81.1667	90	63.6187	57.5756	69.7546	2.57663	2.36372	2.79679	12.2449	8.96894	15.9593	38.3333	32.3333	44.5	50	43.8333	56.1667	56.5	50.5	62.5	61.6667	55.5	67.6667
Anthropic	claude-sonnet-5	current_balanced	treatment_benefit	cer	best_estimate	600	596	334	180	595	200	200	1	0	0.74	5.04	10000	99.3333	98.6667	99.8333	55.6667	49.5	61.5	56.0403	49.8328	62.0168	30	24.5	35.6667	30.2013	24.6231	35.906	1.88897	1.53072	2.28622	0.246836	-0.217414	0.697597	99.1667	98.3333	99.8333	56.8067	50.5882	62.7319	2.49845	2.3206	2.68148	13.3594	10.2783	16.8457	44	37.8333	50.1667	55.6667	49.5	61.5	63	57	68.8333	69.3333	63.6667	75
Anthropic	claude-sonnet-5	current_balanced	treatment_benefit	eer	answer_or_decline	600	512	283	146	512	200	200	1	0	0.718824	4.586	10000	85.3333	80.8333	89.5	47.1667	40.8333	53.1667	55.2734	48.5028	61.7648	24.3333	19.1667	29.8333	28.5156	22.6167	34.6821	1.69052	1.35493	2.06773	0.0153334	-0.428363	0.431685	85.3333	80.8333	89.5	62.1094	55.6583	68.3028	2.65611	2.45653	2.85838	11.3963	8.59487	14.6302	38.5	32.3333	44.5	47.1667	40.8333	53.1667	56.3333	50.1667	62.3333	61	55	67
Anthropic	claude-sonnet-5	current_balanced	treatment_benefit	eer	best_estimate	600	590	309	191	590	200	200	1	0	0.89	5.028	10000	98.3333	97.3333	99.3333	51.5	45.1667	57.6667	52.3729	45.9456	58.7436	31.8333	26	38	32.3729	26.4052	38.5525	1.84928	1.5347	2.18901	0.116187	-0.319048	0.519154	98.3333	97.3333	99.3333	56.4407	50.3413	62.4788	2.668	2.49527	2.84038	12.4165	9.82801	15.3088	39.5	33.5	45.6667	51.5	45.1667	57.6667	59.5	53.3333	65.5	66.5	60.3333	72.3333
Anthropic	claude-sonnet-5	current_balanced	treatment_benefit	number_needed_to_treat	answer_or_decline	600	358	259	54	357	200	200	1	0	0.275731	2.5375	10000	59.6667	53.6667	65.8333	43.1667	37	49.5	72.3464	64.9215	79.3296	9	5.5	12.8333	15.0838	9.43396	21.083	0.793282	0.621643	0.977043	-0.394953	-0.605858	-0.190678	59.5	53.5	65.6667	76.1905	69.4444	82.6979	5.401	4.22202	6.92554	8.16597	6.54338	10.0464	35	29.1667	41	43.1667	37	49.5	47.6667	41.5	54	50.6667	44.5	57
Anthropic	claude-sonnet-5	current_balanced	treatment_benefit	number_needed_to_treat	best_estimate	600	522	326	132	511	200	200	1	0	0.538179	3.66038	10000	87	83.1667	90.5	54.3333	48	60.5	62.4521	56.0311	68.5876	22	17.1667	27.1667	25.2874	19.7317	31.286	1.58215	1.26338	1.95635	0.15289	-0.220696	0.579664	85.1667	81.1667	89.1667	75.1468	69.2603	80.7466	11.2062	8.58557	14.3646	14.5125	11.5515	18.1146	42.5	36.5	48.5	54.3333	48	60.5	59	52.6667	65.1667	65	58.8333	70.8333
Anthropic	claude-sonnet-5	current_balanced	treatment_benefit	odds_ratio	answer_or_decline	600	507	357	78	507	200	200	1	0	0.330178	2.64699	10000	84.5	79.8333	88.8333	59.5	53.1667	65.6667	70.4142	64.0468	76.5786	13	9	17.3333	15.3846	10.6299	20.4323	0.904988	0.734934	1.08859	-0.119397	-0.341512	0.103386	84.5	79.8333	88.8333	75.7396	70.0397	81.1476	2.30231	2.14627	2.46603	5.5119	4.39452	6.80958	46.8333	40.5	53.1667	59.5	53.1667	65.6667	66.8333	61	72.6667	71.5	65.8333	76.8333
Anthropic	claude-sonnet-5	current_balanced	treatment_benefit	odds_ratio	best_estimate	600	589	418	93	589	200	200	1	0	0.432823	2.49973	10000	98.1667	97	99.1667	69.6667	63.8333	75.1667	70.9677	65.0845	76.4805	15.5	11.1667	20.1667	15.7895	11.433	20.4739	0.950783	0.777708	1.14166	-0.0288658	-0.248596	0.195051	98.1667	97	99.1667	72.8353	67.2412	78.1574	2.25902	2.11594	2.40586	5.79317	4.62073	7.15847	52.3333	46.1667	58.3333	69.6667	63.8333	75.1667	77.8333	72.5	82.8333	82.6667	77.8333	87.1667
Anthropic	claude-sonnet-5	current_balanced	treatment_benefit	relative_risk_reduction	answer_or_decline	174	125	90	6	74	58	58	1	0	0.248639	1.73182	10000	71.8391	60.9195	82.1839	51.7241	40.2299	63.2184	72	59.3744	83.6368	3.44828	0	8.04598	4.8	0	11.2782	0.612844	0.413176	0.828911	-0.0499003	-0.33162	0.221319	42.5287	31.0345	54.5977	75.6757	60.5634	89.6115	1.45412	1.15944	1.75828	2.31275	1.52359	3.29674	43.1034	31.6092	54.5977	51.7241	40.2299	63.2184	63.2184	51.7241	74.1379	68.3908	56.8966	78.7356
Anthropic	claude-sonnet-5	current_balanced	treatment_benefit	relative_risk_reduction	best_estimate	174	149	113	10	89	58	58	1	0	0.305882	1.67364	10000	85.6322	78.1609	92.5287	64.9425	54.023	75.2874	75.8389	64.6656	85.7165	5.74713	1.72414	11.4943	6.71141	1.93548	13.2355	0.625405	0.448048	0.820086	-0.0173676	-0.266714	0.224938	51.1494	39.6552	62.6437	71.9101	56.3218	86.0759	1.53652	1.26262	1.82705	2.65318	1.81069	3.61275	47.1264	36.2069	58.046	64.9425	54.023	75.2874	75.8621	66.092	85.0575	79.8851	71.2644	87.931
Anthropic	claude-sonnet-5	current_balanced	treatment_benefit	risk_ratio	answer_or_decline	600	507	407	51	507	200	200	1	0	0.149612	1.97842	10000	84.5	79.8333	88.8333	67.8333	61.5	73.6667	80.2761	74.5173	85.7418	8.5	5.16667	12.1667	10.0592	6.13852	14.3713	0.595821	0.46696	0.741037	-0.0595911	-0.217774	0.10482	84.5	79.8333	88.8333	78.6982	73.3598	83.7625	1.57291	1.41149	1.73758	3.71608	2.83568	4.72414	59	52.3333	65.3333	67.8333	61.5	73.6667	73.5	67.6667	78.8333	76	70.5	81.1667
Anthropic	claude-sonnet-5	current_balanced	treatment_benefit	risk_ratio	best_estimate	600	589	479	59	589	200	200	1	0	0.207016	1.91617	10000	98.1667	97.1667	99.1667	79.8333	74.6667	84.8333	81.3243	76.3203	86.201	9.83333	6.16667	13.8333	10.017	6.29252	14.0652	0.621547	0.489902	0.760998	0.0121019	-0.147817	0.17465	98.1667	97.1667	99.1667	76.5705	71.3545	81.6014	1.52985	1.39035	1.67376	3.90955	2.99636	4.94611	67.8333	61.8333	73.6667	79.8333	74.6667	84.8333	85.6667	81.1667	90	88.3333	84.1667	92.3333
Google	gemini-2.5-pro	previous_generation_anchor	diagnostic_performance	accuracy	answer_or_decline	600	345	125	120	345	116	200	3	0	1.4629	3.89368	10000	57.5	52.2109	62.2808	20.8333	16.8316	25.0878	36.2319	29.5373	43.4377	20	15.3061	24.6154	34.7826	27.154	42.2502	1.83527	1.56277	2.14772	0.429252	-0.158631	0.905119	57.5	52.2109	62.2808	29.8551	23.0158	36.9148	1.75005	1.61216	1.88268	12.7269	10.2404	15.6685	10.8333	8.04598	13.7056	20.8333	16.8316	25.0878	29.6667	24.8062	34.6847	37.5	32.0581	43.0021
Google	gemini-2.5-pro	previous_generation_anchor	diagnostic_performance	accuracy	best_estimate	600	490	173	149	490	116	200	3	0	1.41341	3.34367	10000	81.6667	78.3505	84.689	28.8333	23.8992	34.2017	35.3061	29.4014	41.7811	24.8333	19.5207	29.8485	30.4082	24.1147	36.345	1.67463	1.4725	1.86945	0.410211	0.0391979	0.760197	81.6667	78.3505	84.689	34.0816	28.4657	40.4664	1.89519	1.79232	1.9963	10.9028	9.20491	12.6024	16.3333	12.5785	20.5556	28.8333	23.8992	34.2017	43.1667	37.9433	49.0017	56.8333	51.6238	62.3119
Google	gemini-2.5-pro	previous_generation_anchor	diagnostic_performance	diagnostic_odds_ratio	answer_or_decline	600	403	108	207	403	116	200	3	0	2.05118	5.37901	10000	67.1667	62.1504	71.4286	18	13.1009	22.7059	26.799	20.0483	33.1081	34.5	29.0501	40.1303	51.3648	43.4687	59.9117	2.48504	2.13678	2.88431	0.659014	-0.0208137	1.34974	67.1667	62.1504	71.4286	37.7171	29.7368	45.7801	3.1905	2.94431	3.46801	16.0453	13.0328	19.611	9.66667	6.79612	12.879	18	13.1009	22.7059	25.8333	19.8717	31.6916	32.6667	26.2452	38.7851
Google	gemini-2.5-pro	previous_generation_anchor	diagnostic_performance	diagnostic_odds_ratio	best_estimate	600	489	103	255	489	116	200	3	0	2.14363	5.41364	10000	81.5	78.3258	84.6727	17.1667	12.4578	22.2222	21.0634	15.4981	26.9462	42.5	35.8831	49.6418	52.1472	43.9924	60.6912	2.56115	2.265	2.89302	0.630886	0.00997404	1.24418	81.5	78.3258	84.6727	39.8773	32.1969	47.8343	3.77437	3.50565	4.061	15.0903	12.6186	17.9893	7.66667	5.37125	10.101	17.1667	12.4578	22.2222	27.8333	21.4283	34.4773	39	31.8516	46.1166
Google	gemini-2.5-pro	previous_generation_anchor	diagnostic_performance	lr_negative	answer_or_decline	600	408	193	99	408	116	200	3	0	1.07574	3.01183	10000	68	63.1285	72.2742	32.1667	24.0641	40.0663	47.3039	36.0919	58.2389	16.5	11.576	21.974	24.2647	16.9115	32.5444	1.42273	1.18763	1.68169	-0.0868116	-0.512892	0.37808	68	63.1285	72.2742	29.6569	23.0947	36.7351	1.48424	1.34406	1.64079	9.63844	7.63307	11.8475	14.5	9.22767	20.2325	32.1667	24.0641	40.0663	42.1667	33.8542	49.8486	51.5	44.1895	58.0088
Google	gemini-2.5-pro	previous_generation_anchor	diagnostic_performance	lr_negative	best_estimate	600	487	217	117	487	116	200	3	0	1.18816	2.87602	10000	81.1667	77.9006	84.1751	36.1667	28.4968	43.514	44.5585	34.8979	53.8761	19.5	13.7821	25.6262	24.0246	17.153	31.25	1.4072	1.19988	1.62447	-0.0872448	-0.45646	0.315949	81.1667	77.9006	84.1751	34.2916	27.4418	41.4729	1.78634	1.65107	1.93563	8.79794	7.13588	10.596	18	13.2013	23.0643	36.1667	28.4968	43.514	50.6667	42.5287	58.2933	61.6667	55.6158	67.4456
Google	gemini-2.5-pro	previous_generation_anchor	diagnostic_performance	lr_positive	answer_or_decline	600	405	137	137	405	116	200	3	0	1.38602	3.86661	10000	67.5	62.6667	71.772	22.8333	17.6468	28.1408	33.8272	26.8291	40.8213	22.8333	18.5015	27.4144	33.8272	27.4011	40.9878	1.83575	1.6253	2.07574	0.56123	0.089566	1.02221	67.5	62.6667	71.772	28.3951	20.9725	36.4796	2.11606	1.86952	2.39261	11.9121	10.1171	13.8689	9.16667	6.34058	12.2117	22.8333	17.6468	28.1408	36.1667	30.7261	41.3902	44.6667	38.4012	50.4952
Google	gemini-2.5-pro	previous_generation_anchor	diagnostic_performance	lr_positive	best_estimate	600	489	173	182	489	116	200	3	0	1.50347	4.02393	10000	81.5	78.2607	84.5796	28.8333	23.3333	34.4943	35.3783	29.038	41.8517	30.3333	25.4545	35.461	37.2188	31.0077	43.936	1.86623	1.65839	2.08748	0.524843	0.0943393	0.930677	81.5	78.2607	84.5796	35.5828	27.6086	44.271	2.32403	2.09991	2.56617	11.9692	10.2376	13.7382	15.6667	11.3237	20.202	28.8333	23.3333	34.4943	40.5	34.0066	46.8126	51.1667	44.878	56.9025
Google	gemini-2.5-pro	previous_generation_anchor	diagnostic_performance	npv	answer_or_decline	600	339	118	152	339	116	200	3	0	1.75676	6.86583	10000	56.5	51.3195	61.2613	19.6667	15.5864	24.2938	34.8083	28.0653	42.8571	25.3333	18.8118	31.4104	44.8378	34.0653	55.0657	2.75173	1.9461	3.72124	0.491142	-0.84398	1.91028	56.5	51.3195	61.2613	25.9587	19.8813	32.6286	1.96245	1.76853	2.1494	21.0948	13.4874	30.2742	10.8333	8.25078	13.7871	19.6667	15.5864	24.2938	25.8333	20.6729	31.6669	31.1667	24.8705	38.0436
Google	gemini-2.5-pro	previous_generation_anchor	diagnostic_performance	npv	best_estimate	600	488	194	201	488	116	200	3	0	1.47876	7.12927	10000	81.3333	78.0997	84.3052	32.3333	26.5184	38.7948	39.7541	32.6959	47.4942	33.5	25.8706	41.1111	41.1885	31.873	50.4334	2.62473	1.81046	3.67094	0.875456	-0.311886	2.25759	81.3333	78.0997	84.3052	31.7623	25.1824	38.5464	1.87787	1.75149	2.00257	20.4805	12.666	30.6287	18.3333	14.1509	23.1884	32.3333	26.5184	38.7948	40.8333	33.9933	48.0003	47.8333	40.0548	56.0524
Google	gemini-2.5-pro	previous_generation_anchor	diagnostic_performance	ppv	answer_or_decline	600	339	64	215	339	116	200	3	0	3	7.95951	10000	56.5	51.2438	61.4742	10.6667	7.73481	13.7755	18.8791	13.7361	24.4048	35.8333	30.5861	41.1317	63.4218	56.2161	70.7257	3.76496	3.23762	4.38359	1.15617	0.187587	2.22382	56.5	51.2438	61.4742	26.8437	21.2307	32.4324	3.27572	2.97227	3.59842	26.2216	21.6281	31.9359	5	2.8037	7.31293	10.6667	7.73481	13.7755	15.8333	12.1546	19.7411	20.6667	16.3041	25.1185
Google	gemini-2.5-pro	previous_generation_anchor	diagnostic_performance	ppv	best_estimate	600	488	77	315	488	116	200	3	0	3.06667	8.03027	10000	81.3333	78.1497	84.4038	12.8333	9.70874	15.949	15.7787	12.0134	19.469	52.5	47.2089	58.0314	64.5492	58.1347	71.1614	3.77617	3.35026	4.25486	1.02043	0.0943045	1.98972	81.3333	78.1497	84.4038	29.918	23.8589	35.9758	3.53662	3.29293	3.80211	25.9943	22.0623	30.3006	6.33333	4.34014	8.41424	12.8333	9.70874	15.949	20.6667	15.9328	25.4902	28.8333	23.2971	34.4289
Google	gemini-2.5-pro	previous_generation_anchor	diagnostic_performance	sensitivity	answer_or_decline	600	412	84	230	412	116	200	3	0	2.26492	6.77647	10000	68.6667	63.942	73.0081	14	10.558	17.265	20.3883	15.5033	25.266	38.3333	32.6493	44.386	55.8252	48.4693	63.7056	3.14601	2.71847	3.64771	0.0626886	-1.001	0.970261	68.6667	63.942	73.0081	26.699	20.7161	33.0378	2.94312	2.67152	3.26005	22.2469	18.3036	26.8627	6.83333	4.61538	9.00494	14	10.558	17.265	22.1667	17.9357	26.1219	30.3333	24.6526	35.703
Google	gemini-2.5-pro	previous_generation_anchor	diagnostic_performance	sensitivity	best_estimate	600	490	123	254	490	116	200	3	0	2.16232	6.27127	10000	81.6667	78.3865	84.6848	20.5	15.6588	25.0794	25.102	19.4214	30.4106	42.3333	37.2294	47.7988	51.8367	45.5914	58.5482	2.91195	2.56999	3.30692	0.307646	-0.506774	1.01951	81.6667	78.3865	84.6848	30.6122	24.7503	36.3952	2.84715	2.67038	3.03947	19.72	16.759	23.1515	10.5	7.11806	13.8889	20.5	15.6588	25.0794	30.1667	24.4959	35.5312	39.3333	33.3333	44.8456
Google	gemini-2.5-pro	previous_generation_anchor	diagnostic_performance	specificity	answer_or_decline	600	412	143	171	412	116	200	3	0	1.62534	5.82577	10000	68.6667	63.7361	72.7952	23.8333	18.871	28.839	34.7087	27.9412	41.4164	28.5	22.7805	33.9901	41.5049	33.6103	49.337	2.50397	2.00593	3.0568	1.39744	0.579761	2.23739	68.6667	63.7361	72.7952	28.1553	21.6957	34.9517	1.77386	1.58439	1.95426	18.8891	14.0842	24.1412	13.3333	9.85909	16.9155	23.8333	18.871	28.839	33.1667	27.2884	38.8889	40.1667	34.0101	46.1187
Google	gemini-2.5-pro	previous_generation_anchor	diagnostic_performance	specificity	best_estimate	600	490	189	190	490	116	200	3	0	1.5335	5.05331	10000	81.6667	78.4314	84.7368	31.5	26.0233	36.9699	38.5714	31.9828	45.0856	31.6667	25.6776	37.8422	38.7755	31.4927	46.269	2.24891	1.79035	2.79674	1.18689	0.491256	1.95758	81.6667	78.4314	84.7368	34.0816	28.0735	40.187	1.83912	1.69364	1.97531	16.6485	12.3391	21.7453	19.1667	15.1181	23.2432	31.5	26.0233	36.9699	40.6667	34.5423	46.6667	50	43.4108	56.4103
Google	gemini-2.5-pro	previous_generation_anchor	harm_tradeoff	absolute_risk_increase	answer_or_decline	900	484	342	64	203	300	300	1	0	0.548576	2.41463	10000	53.7778	49.5556	58	38	34.1111	42	70.6612	65.1819	76.0594	7.11111	4.77778	9.66667	13.2231	8.95833	17.7455	0.949449	0.783185	1.14673	-0.0398168	-0.254609	0.191709	22.5556	18.6639	26.5556	54.6798	46.0312	63.6816	2.19708	1.98556	2.4339	6.73782	4.75185	9.46086	25.3333	21.8889	28.8889	38	34.1111	42	43.2222	39	47.4444	46.6667	42.4444	50.8889
Google	gemini-2.5-pro	previous_generation_anchor	harm_tradeoff	absolute_risk_increase	best_estimate	900	506	343	67	250	300	300	1	0	0.545043	2.25464	10000	56.2222	52	60.4444	38.1111	34.2222	42.1111	67.7866	62.4498	73.0771	7.44444	5.11111	10	13.2411	9.27835	17.5098	0.97087	0.804464	1.16166	-0.00945389	-0.22515	0.215881	27.7778	23.4444	32.2222	54	46.6893	61.5687	2.34625	2.11964	2.61259	6.58755	4.75704	8.93684	26.6667	23.2222	30.3333	38.1111	34.2222	42.1111	44.2222	40.1111	48.3333	48.7778	44.5556	53
Google	gemini-2.5-pro	previous_generation_anchor	harm_tradeoff	cer	answer_or_decline	900	732	326	261	732	300	300	1	0	1.2235	4.76938	10000	81.3333	77.7778	84.5556	36.2222	31.8889	40.4444	44.5355	39.5255	49.4967	29	24.8889	33.1111	35.6557	30.8592	40.4892	2.00559	1.76856	2.26158	0.71893	0.393767	1.04824	81.3333	77.7778	84.5556	28.8251	24.7566	32.8729	1.47052	1.357	1.5882	15.2582	13.0999	17.6204	22.8889	19.2222	26.6667	36.2222	31.8889	40.4444	45.2222	40.7778	49.6667	52.3333	47.8889	56.7778
Google	gemini-2.5-pro	previous_generation_anchor	harm_tradeoff	cer	best_estimate	900	769	349	268	768	300	300	1	0	1.17238	4.93599	10000	85.4444	82.5556	88.1111	38.7778	34.5556	43.1111	45.3836	40.544	50.2639	29.7778	25.7778	33.8889	34.8505	30.303	39.4366	2.05996	1.79352	2.34292	0.950454	0.621021	1.30594	85.3333	82.4444	88.1111	30.7292	26.7809	34.8388	1.57067	1.45648	1.69063	15.5854	13.1603	18.1879	24.2222	20.5556	27.8889	38.7778	34.5556	43.1111	49.7778	45.5556	54.1111	55.6667	51.3333	60
Google	gemini-2.5-pro	previous_generation_anchor	harm_tradeoff	eer	answer_or_decline	900	732	349	277	732	300	300	1	0	1.13242	5.07252	10000	81.3333	77.7778	84.6667	38.7778	34.2222	43.3333	47.6776	42.4999	52.7892	30.7778	26.5556	35.2222	37.8415	32.7706	43.1018	2.07803	1.8025	2.38071	0.212458	-0.162167	0.592957	81.3333	77.7778	84.6667	30.7377	26.3448	35.1541	1.42411	1.3132	1.53695	16.1101	13.5592	18.9064	24.5556	20.6667	28.4444	38.7778	34.2222	43.3333	45.6667	40.8889	50.3333	50.5556	45.8889	55.2222
Google	gemini-2.5-pro	previous_generation_anchor	harm_tradeoff	eer	best_estimate	900	766	342	279	765	300	300	1	0	1.28515	4.79718	10000	85.1111	82.3333	87.8889	38	33.6667	42.2222	44.6475	39.7435	49.4709	31	26.8889	35.4444	36.423	31.7602	41.3842	2.14047	1.85384	2.46348	0.424222	0.0555527	0.831636	85	82.1111	87.7778	30.4575	26.4126	34.5795	1.56512	1.44876	1.68728	16.4134	13.7642	19.49	24.5556	20.8889	28.2222	38	33.6667	42.2222	47.1111	42.6667	51.5556	54.1111	49.6667	58.5556
Google	gemini-2.5-pro	previous_generation_anchor	harm_tradeoff	number_needed_to_harm	answer_or_decline	900	223	110	68	223	300	300	1	0	1.01639	3.71357	10000	24.7778	20.8889	28.8889	12.2222	9.22222	15.4444	49.3274	40.7891	57.767	7.55556	5.44444	9.88889	30.4933	22.541	39.0247	1.6559	1.3764	1.96822	-0.665147	-1.04555	-0.297363	24.7778	20.8889	28.8889	56.5022	48.3039	64.889	15.5116	7.90338	27.3415	21.4741	13.8445	33.1457	7.33333	5.11111	9.77778	12.2222	9.22222	15.4444	15.5556	12.1111	19.3333	17.2222	13.6667	21
Google	gemini-2.5-pro	previous_generation_anchor	harm_tradeoff	number_needed_to_harm	best_estimate	900	317	129	126	315	300	300	1	0	1.4055	3.97194	10000	35.2222	30.8889	39.7778	14.3333	11.2222	17.6667	40.694	33.7884	47.7352	14	11.2222	16.8889	39.7476	32.738	47.0035	11.448	3.31859	26.624	9.27945	1.0679	24.548	35	30.7778	39.5556	57.4603	50.7691	64.1458	63.2993	26.3371	120.324	71.1246	32.8426	129.533	7.44444	5.44444	9.66667	14.3333	11.2222	17.6667	18.3333	14.7778	22.1111	21.2222	17.4444	25.2222
Google	gemini-2.5-pro	previous_generation_anchor	harm_tradeoff	odds_ratio	answer_or_decline	900	718	411	131	718	300	300	1	0	0.812276	2.92227	10000	79.7778	76.2222	83.2222	45.6667	41	50.3333	57.2423	52.1044	62.3431	14.5556	11.4444	17.7778	18.2451	14.4285	22.2531	1.19373	1.06673	1.32754	-0.745407	-0.910014	-0.57693	79.7778	76.2222	83.2222	56.546	51.6886	61.4528	2.25621	2.07704	2.44212	6.74531	5.84149	7.69229	28.6667	24.6667	32.6667	45.6667	41	50.3333	57.2222	52.5556	61.8889	65.2222	60.7778	69.4444
Google	gemini-2.5-pro	previous_generation_anchor	harm_tradeoff	odds_ratio	best_estimate	900	761	458	142	761	300	300	1	0	0.73151	2.72033	10000	84.5556	81.5556	87.3333	50.8889	46.3333	55.5556	60.184	55.3048	65.1008	15.7778	12.4444	19.1111	18.6597	14.8195	22.5641	1.17989	1.04914	1.31575	-0.730081	-0.902277	-0.556206	84.5556	81.5556	87.3333	54.6649	50.0659	59.144	2.31891	2.13503	2.50346	6.56016	5.6302	7.53582	29.7778	26	33.6667	50.8889	46.3333	55.5556	61.3333	57	65.8889	68.7778	64.6667	73
Google	gemini-2.5-pro	previous_generation_anchor	harm_tradeoff	risk_ratio	answer_or_decline	900	718	473	94	718	300	300	1	0	0.616644	2.35644	10000	79.7778	76.2222	83.1111	52.5556	47.6667	57.3333	65.8774	60.8198	70.7551	10.4444	7.77778	13.3333	13.0919	9.71827	16.6895	0.957967	0.846962	1.0728	-0.659493	-0.797528	-0.525685	79.7778	76.2222	83.1111	53.7604	48.8144	58.6721	1.79981	1.62128	1.9944	5.50729	4.74491	6.31237	35.3333	30.8889	39.8889	52.5556	47.6667	57.3333	63.3333	58.8889	67.7778	69.3333	65	73.4472
Google	gemini-2.5-pro	previous_generation_anchor	harm_tradeoff	risk_ratio	best_estimate	900	761	527	94	761	300	300	1	0	0.518387	2.3016	10000	84.5556	81.5556	87.4444	58.5556	54	63	69.251	64.4473	73.731	10.4444	7.66667	13.3333	12.3522	9.13747	15.7554	0.915309	0.809165	1.03123	-0.641269	-0.78129	-0.508655	84.5556	81.5556	87.4444	53.7451	49.0979	58.2689	1.7779	1.60865	1.96262	5.2008	4.45246	6.02057	41	36.5556	45.225	58.5556	54	63	68.7778	64.5556	72.8889	74.1111	70.2222	78
Google	gemini-2.5-pro	previous_generation_anchor	population_prognosis	mortality_count	answer_or_decline	600	599	480	56	599	101	200	2	0	0.248662	1.81981	10000	99.8333	99.8333	99.8333	80	77.1667	82.5	80.1336	77.2955	82.6377	9.33333	7.83333	11.1667	9.34891	7.84641	11.1853	1.68439	1.6345	1.74119	1.10837	1.03468	1.17756	99.8333	99.8333	99.8333	19.5326	17.1953	21.8698	0.22172	0.202246	0.242384	16.0667	15.6076	16.596	65.1667	61.3333	68.8333	80	77.1667	82.5	87.3333	85	89.3333	90.5	88.6667	92
Google	gemini-2.5-pro	previous_generation_anchor	population_prognosis	mortality_count	best_estimate	600	600	471	55	600	101	200	2	0	0.244457	1.78646	10000	100	100	100	78.5	75.3333	81.3333	78.5	75.3333	81.3333	9.16667	8	10.6667	9.16667	8	10.6667	1.78452	1.73698	1.83616	1.26105	1.19237	1.3269	100	100	100	19.5	17.3333	21.8333	0.271863	0.252072	0.293242	16.9214	16.4839	17.3983	64.8333	60.8333	68.8333	78.5	75.3333	81.3333	87.5	85.6667	89	90.8333	89.3333	92
Google	gemini-2.5-pro	previous_generation_anchor	population_prognosis	mortality_rate	answer_or_decline	600	599	457	64	599	101	200	2	0	0.435666	2.07408	10000	99.8333	99.8333	99.8333	76.1667	72.8333	79.3333	76.2938	72.9549	79.4658	10.6667	8.83333	12.8333	10.6845	8.84808	12.8548	1.81279	1.7529	1.87546	1.12621	1.03495	1.21724	99.8333	99.8333	99.8333	17.0284	14.8581	19.5326	0.254806	0.233486	0.277975	17.2406	16.6745	17.8274	53.8333	49.5	58.1667	76.1667	72.8333	79.3333	84.8333	82.1667	87.3333	89.1667	87	91
Google	gemini-2.5-pro	previous_generation_anchor	population_prognosis	mortality_rate	best_estimate	600	600	452	60	600	101	200	2	0	0.417331	1.99634	10000	100	100	100	75.3333	71.5	78.8333	75.3333	71.5	78.8333	10	8.5	11.6667	10	8.5	11.6667	1.88616	1.8335	1.94329	1.26673	1.18173	1.35003	100	100	100	21	18.5	23.6667	0.302459	0.279256	0.326408	17.8549	17.3574	18.3974	54.1667	50	58.3333	75.3333	71.5	78.8333	85.3333	82.6667	87.6667	90	88.3333	91.5
Google	gemini-2.5-pro	previous_generation_anchor	population_prognosis	population_count	answer_or_decline	300	268	171	60	268	40	100	1	0	0.676726	3.13531	10000	89.3333	82.1549	95.5326	57	45.3968	68.3506	63.806	52.1735	74.3298	20	11.228	29.9072	22.3881	12.6913	33.4546	1.33429	0.910488	1.89473	-0.333636	-0.863054	0.263787	89.3333	82.1549	95.5326	13.0597	8.66426	17.5512	0.312011	0.260137	0.369072	12.2315	7.98287	17.8366	37	27.0833	46.8763	57	45.3968	68.3506	64.3333	52.525	75.4209	69.3333	58.095	80
Google	gemini-2.5-pro	previous_generation_anchor	population_prognosis	population_count	best_estimate	300	289	181	63	289	40	100	1	0	0.677307	3.13284	10000	96.3333	91.4189	99.6764	60.3333	49.4949	70.7071	62.6298	51.9229	72.6651	21	12.2112	30.8517	21.7993	12.7036	32.1432	1.30732	0.922786	1.78535	-0.330259	-0.81501	0.210021	96.3333	91.4189	99.6764	12.1107	7.06663	17.4342	0.31993	0.263783	0.382477	11.9173	8.0876	16.6555	37.6667	27.6092	47.9365	60.3333	49.4949	70.7071	69.6667	58.1616	80.3338	75.3333	64.9301	84.6667
Google	gemini-2.5-pro	previous_generation_anchor	population_prognosis	prevalence	answer_or_decline	600	566	502	12	566	50	200	2	200	0.34123	1.08111	10000	94.3333	90.7018	97.3984	83.6667	78.1145	88.7773	88.6926	84.0867	92.7434	2	0.510204	3.88007	2.12014	0.539568	4.12926	0.515627	0.438876	0.604098	0.0609662	-0.0424278	0.173362	94.3333	90.7018	97.3984	31.2721	26.6784	36.2869	0.492396	0.460791	0.525809	3.66348	2.98731	4.46834	60.6667	54.9017	66.3416	83.6667	78.1145	88.7773	90.3333	85.5903	94.4185	92.3333	88.1301	95.9151
Google	gemini-2.5-pro	previous_generation_anchor	population_prognosis	prevalence	best_estimate	600	585	507	11	585	50	200	2	200	0.36	1.18	10000	97.5	94.9591	99.3464	84.5	79.1045	89.1709	86.6667	81.9831	90.7309	1.83333	0.634845	3.4188	1.88034	0.639949	3.54849	0.542548	0.464007	0.636747	0.0683422	-0.0487566	0.191788	97.5	94.9591	99.3464	30.0855	26.109	34.3802	0.480872	0.448527	0.514733	3.93831	3.24	4.78679	61.1667	55.058	67.5171	84.5	79.1045	89.1709	92.3333	88.1188	95.915	95.6667	92.1273	98.3819
Google	gemini-2.5-pro	previous_generation_anchor	time_to_event	hazard_ratio	answer_or_decline	600	544	461	26	544	200	200	1	199	0.180818	1.30334	10000	90.6667	87.3333	93.6667	76.8333	71.6667	81.8333	84.7426	80.0766	89.1107	4.33333	2	6.83333	4.77941	2.2513	7.6087	0.467171	0.380424	0.559665	-0.117904	-0.227898	-0.0102736	90.6667	87.3333	93.6667	63.9706	57.8652	69.808	0.920067	0.845098	1.00074	3.06953	2.45368	3.75837	61	55	66.8333	76.8333	71.6667	81.8333	84.3333	80	88.5	86.3333	82.3333	90.1667
Google	gemini-2.5-pro	previous_generation_anchor	time_to_event	hazard_ratio	best_estimate	600	588	491	28	588	200	200	1	199	0.216713	1.3098	10000	98	96.3333	99.3333	81.8333	76.8333	86.5	83.5034	78.668	88.0473	4.66667	2.33333	7.33333	4.7619	2.38908	7.49606	0.490193	0.402394	0.585731	-0.12634	-0.237983	-0.0152397	98	96.3333	99.3333	62.2449	56.2925	68.0743	0.91793	0.849948	0.987795	3.21195	2.58148	3.91712	66.6667	60.8333	72.3333	81.8333	76.8333	86.5	90.8333	87.1667	94.3333	93.3333	90.3292	96
Google	gemini-2.5-pro	previous_generation_anchor	treatment_benefit	absolute_risk_reduction	answer_or_decline	600	381	259	72	302	200	200	1	0	0.459844	3.22	10000	63.5	58.5	68.5	43.1667	37.6667	48.6667	67.979	61.3228	74.1517	12	8.5	15.8333	18.8976	13.5277	24.6753	1.2844	0.952829	1.68707	0.388369	0.00420075	0.829989	50.3333	44.6667	56.1667	63.245	55.5556	70.5129	2.09602	1.89457	2.30833	9.13789	5.82612	13.6749	32.8333	27.6667	38.1667	43.1667	37.6667	48.6667	48.1667	42.6667	53.5	51.5	46.1667	56.8333
Google	gemini-2.5-pro	previous_generation_anchor	treatment_benefit	absolute_risk_reduction	best_estimate	600	398	256	76	323	200	200	1	0	0.537	3.4276	10000	66.3333	61.3333	71	42.6667	37.5	48	64.3216	57.7213	71.0258	12.6667	9.16667	16.5	19.0955	13.9535	24.439	1.23539	0.99216	1.50261	0.354009	0.0550445	0.668015	53.8333	48	59.3333	62.5387	55.2188	69.9708	2.23642	2.02779	2.44615	8.57106	6.33339	11.0782	32.5	27.5	37.6667	42.6667	37.5	48	48.8333	43.6667	54	53.6667	48.5	58.6667
Google	gemini-2.5-pro	previous_generation_anchor	treatment_benefit	cer	answer_or_decline	600	476	259	141	471	200	200	1	0	0.79956	5.02407	10000	79.3333	74.8333	83.6667	43.1667	37.5	49	54.4118	47.9568	60.754	23.5	18.8333	28.3333	29.6218	23.8298	35.579	1.94408	1.53689	2.3952	-0.152066	-0.672112	0.331995	78.5	74	82.8333	42.8875	36.7886	49.1267	1.38131	1.25873	1.50995	16.0299	12.1481	20.4115	31.8333	26.6667	37.3333	43.1667	37.5	49	49.6667	44	55.3333	55.8333	50.1667	61.5
Google	gemini-2.5-pro	previous_generation_anchor	treatment_benefit	cer	best_estimate	600	508	278	154	503	200	200	1	0	0.802186	5.15716	10000	84.6667	81.1667	88	46.3333	40.5	52.5	54.7244	48.242	61.3155	25.6667	20.8333	30.5	30.315	24.7011	36.0236	1.95882	1.58903	2.35933	-0.159989	-0.632702	0.286677	83.8333	80.3333	87.1667	43.1412	36.9861	49.3124	1.45487	1.32428	1.59023	15.902	12.4005	19.7421	35.3333	29.8333	41	46.3333	40.5	52.5	53.6667	48	59.3333	59	53.5	64.6667
Google	gemini-2.5-pro	previous_generation_anchor	treatment_benefit	eer	answer_or_decline	600	476	265	140	474	200	200	1	0	0.80843	4.4682	10000	79.3333	74.6667	83.6667	44.1667	38.3333	50	55.6723	49.0797	62.2178	23.3333	18.5	28.1667	29.4118	23.5294	35.3909	1.68761	1.37571	2.03703	-0.129824	-0.557807	0.257679	79	74.3333	83.3333	44.0928	37.7778	50.5471	1.46889	1.33307	1.61482	13.4383	10.5562	16.7354	33.3333	27.8333	39	44.1667	38.3333	50	50.3333	44.6667	56.1667	56	50.3333	61.8333
Google	gemini-2.5-pro	previous_generation_anchor	treatment_benefit	eer	best_estimate	600	508	279	155	506	200	200	1	0	0.73044	4.8203	10000	84.6667	81.1667	88.1667	46.5	40.6667	52.3333	54.9213	48.538	61.1539	25.8333	21	30.8333	30.5118	24.8497	36.4356	1.94575	1.59025	2.34391	-0.0991418	-0.566276	0.345222	84.3333	80.8333	87.6667	44.2688	38.2591	50.3891	1.54092	1.40589	1.68598	15.7764	12.4487	19.587	34.6667	29.3333	40.0042	46.5	40.6667	52.3333	52.8333	47	58.6667	58.8333	53.1667	64.5
Google	gemini-2.5-pro	previous_generation_anchor	treatment_benefit	number_needed_to_treat	answer_or_decline	600	342	241	59	341	200	200	1	0	0.400979	3.07042	10000	57	51	63	40.1667	34.1667	46.1667	70.4678	63.3721	77.1833	9.83333	6.66667	13.3333	17.2515	11.8309	23.2028	0.920058	0.735735	1.11914	-0.475427	-0.705811	-0.253345	56.8333	50.8333	62.8333	64.5161	57.2727	71.5161	5.65887	3.41336	8.75075	9.7491	7.05867	13.0819	31.3333	25.8333	37	40.1667	34.1667	46.1667	44.3333	38.1667	50.5042	47.1667	41	53.3333
Google	gemini-2.5-pro	previous_generation_anchor	treatment_benefit	number_needed_to_treat	best_estimate	600	395	265	86	395	200	200	1	0	0.481404	3.27316	10000	65.8333	60.3333	71.3333	44.1667	38.3333	50.1667	67.0886	60.5503	73.5301	14.3333	10.5	18.5	21.7722	15.9203	27.9373	1.39106	0.979594	1.94774	-0.111116	-0.543246	0.470245	65.8333	60.3333	71.3333	64.557	57.9634	71.0002	11.2714	6.83895	16.9541	15.8327	10.8915	22.3352	33.1667	27.6667	38.8333	44.1667	38.3333	50.1667	48.5	42.5	54.6667	51.5	45.3333	57.6708
Google	gemini-2.5-pro	previous_generation_anchor	treatment_benefit	odds_ratio	answer_or_decline	600	471	321	88	470	200	200	1	0	0.390879	2.85836	10000	78.5	74	83	53.5	47.8333	59.1667	68.1529	62.2559	73.9409	14.6667	10.8333	18.8333	18.6837	13.9485	23.9225	1.06273	0.849638	1.30038	0.0495449	-0.202514	0.319776	78.3333	73.8333	82.8333	66.5957	60.7456	72.2441	2.01399	1.80492	2.24381	6.98383	5.34228	8.89017	43	37.3333	48.6667	53.5	47.8333	59.1667	60.1667	54.5	65.8333	63.8333	58.1667	69.3333
Google	gemini-2.5-pro	previous_generation_anchor	treatment_benefit	odds_ratio	best_estimate	600	506	333	87	506	200	200	1	0	0.517802	2.90441	10000	84.3333	80.6667	87.6667	55.5	50.1667	60.8333	65.8103	59.9617	71.6024	14.5	10.6667	18.5	17.1937	12.753	21.9515	1.12325	0.927408	1.33625	0.0900756	-0.164778	0.351779	84.3333	80.6667	87.6667	66.2055	60.4838	71.6797	2.09434	1.89783	2.30721	7.09123	5.61052	8.79524	41.3333	36	46.6667	55.5	50.1667	60.8333	63.1667	58.1667	68.1667	69.8333	65	74.6667
Google	gemini-2.5-pro	previous_generation_anchor	treatment_benefit	relative_risk_reduction	answer_or_decline	174	106	88	9	74	58	58	1	0	0.203961	1.84194	10000	60.9195	51.7241	69.5402	50.5747	40.2299	60.3448	83.0189	72.5275	91.9643	5.17241	1.72414	9.1954	8.49057	2.80374	15.5963	0.587615	0.401002	0.801249	0.110343	-0.14285	0.364804	42.5287	31.6092	53.4483	72.973	57.5342	86.9565	1.12005	0.864989	1.43695	2.60747	1.49893	4.09227	39.0805	29.3103	49.4253	50.5747	40.2299	60.3448	52.2989	41.954	62.069	55.7471	45.977	65.5172
Google	gemini-2.5-pro	previous_generation_anchor	treatment_benefit	relative_risk_reduction	best_estimate	174	116	78	8	83	58	58	1	0	0.425676	1.87116	10000	66.6667	57.4713	75.8621	44.8276	35.0575	54.5977	67.2414	54.7009	79.0323	4.5977	1.14943	9.77011	6.89655	1.5748	14.1417	0.72783	0.52401	0.947237	0.00966795	-0.288132	0.296876	47.7011	36.7816	58.6207	68.6747	55.4217	80.7692	1.24481	0.983711	1.52706	3.67563	2.29848	5.34052	36.7816	27.0115	46.5517	44.8276	35.0575	54.5977	55.1724	45.4023	64.9425	62.069	52.2989	71.2644
Google	gemini-2.5-pro	previous_generation_anchor	treatment_benefit	risk_ratio	answer_or_decline	600	471	368	61	470	200	200	1	0	0.205686	2.37448	10000	78.5	73.8292	82.8333	61.3333	55.5	67.1667	78.1316	72.6473	83.5854	10.1667	6.66667	13.8333	12.9512	8.48212	17.6087	0.731801	0.568778	0.90657	0.0905146	-0.0993435	0.297589	78.3333	73.6667	82.6667	64.2553	58.6133	69.8925	1.37147	1.1713	1.59064	4.9373	3.68362	6.3219	52	46.1667	58	61.3333	55.5	67.1667	66.1667	60.5	71.6667	68.3333	62.6667	73.8333
Google	gemini-2.5-pro	previous_generation_anchor	treatment_benefit	risk_ratio	best_estimate	600	506	388	58	506	200	200	1	0	0.240967	2.07116	10000	84.3333	80.6667	87.6667	64.6667	59.5	69.6667	76.6798	71.4286	81.7124	9.66667	6.5	13.3333	11.4625	7.63019	15.7465	0.744658	0.601339	0.909653	0.0756644	-0.098048	0.25838	84.3333	80.6667	87.6667	65.6126	59.8802	71.2302	1.32086	1.15776	1.49981	4.87278	3.77204	6.16818	52	46.1667	57.5	64.6667	59.5	69.6667	70.8333	65.8333	75.6667	74.6667	70	79.1667
Google	gemini-3.1-pro-preview	current_high_capability	diagnostic_performance	accuracy	answer_or_decline	600	380	134	130	380	116	200	3	0	1.4785	3.116	10000	63.3333	58.3333	68.2693	22.3333	17.3333	27.9859	35.2632	27.5361	44.1996	21.6667	15.9624	27.3171	34.2105	25.5871	42.4861	1.6232	1.39582	1.82623	0.65503	0.228249	1.03954	63.3333	58.3333	68.2693	79.2105	74.1641	84.3479	5.01237	4.82277	5.18881	6.58313	5.94594	7.23105	12.1667	8.70147	16.1616	22.3333	17.3333	27.9859	32.3333	26.7943	38.5358	41.6667	35.7686	48.0903
Google	gemini-3.1-pro-preview	current_high_capability	diagnostic_performance	accuracy	best_estimate	600	600	227	203	598	116	200	3	0	1.36845	3.09645	10000	100	100	100	37.8333	30.8581	45.3039	37.8333	30.8581	45.3039	33.8333	26.3815	40.8497	33.8333	26.3815	40.8497	1.58014	1.38321	1.76529	0.560168	0.200605	0.874266	99.6667	99.1274	100	74.0803	67.3312	80.6508	4.49056	4.36637	4.61089	6.58988	5.80313	7.37028	20.1667	15.3958	25.2467	37.8333	30.8581	45.3039	55.3333	47.9038	63.4754	66.1667	59.1503	73.6185
Google	gemini-3.1-pro-preview	current_high_capability	diagnostic_performance	diagnostic_odds_ratio	answer_or_decline	600	389	109	183	389	116	200	3	0	1.85854	4.01919	10000	64.8333	60.0315	69.5793	18.1667	13.4884	23.4769	28.0206	20.8333	36.223	30.5	24.0069	37.037	47.0437	37.8787	56.3004	2.1411	1.86786	2.42104	0.441156	-0.1763	0.986418	64.8333	60.0315	69.5793	70.437	62.2008	78.4174	5.79788	5.5591	6.07169	9.34634	8.11633	10.6946	8.33333	5.34591	11.7649	18.1667	13.4884	23.4769	25.3333	19.883	31.1595	34.3333	28.0702	40.4534
Google	gemini-3.1-pro-preview	current_high_capability	diagnostic_performance	diagnostic_odds_ratio	best_estimate	600	600	152	307	600	116	200	3	0	2.04218	4.60417	10000	100	100	100	25.3333	18.75	32.2917	25.3333	18.75	32.2917	51.1667	41.9697	60.2841	51.1667	41.9697	60.2841	2.33309	2.03085	2.6658	0.351466	-0.240219	0.912167	100	100	100	64.1667	54.8387	72.8524	5.61111	5.33747	5.92669	10.6762	9.05074	12.627	12.8333	8.41266	17.5439	25.3333	18.75	32.2917	37	28.3887	46.1241	48.8333	39.7159	58.0303
Google	gemini-3.1-pro-preview	current_high_capability	diagnostic_performance	lr_negative	answer_or_decline	600	389	180	84	389	116	200	3	0	1.0783	2.67319	10000	64.8333	60.1188	69.6517	30	21.8812	37.7668	46.2725	34.4917	57.3142	14	9.45513	19.1359	21.5938	14.516	29.7378	1.26288	1.07565	1.47155	-0.140732	-0.488361	0.245024	64.8333	60.1188	69.6517	66.3239	58.4951	73.7471	3.68461	3.36796	4.02419	5.71451	4.91664	6.66004	16.1667	10.95	22.0268	30	21.8812	37.7668	41.6667	33.8888	48.7055	50.8333	44.1486	57.265
Google	gemini-3.1-pro-preview	current_high_capability	diagnostic_performance	lr_negative	best_estimate	600	600	268	164	600	116	200	3	0	1.15368	2.86544	10000	100	100	100	44.6667	33.3333	55.33	44.6667	33.3333	55.33	27.3333	19.9362	35.5556	27.3333	19.9362	35.5556	1.38716	1.17029	1.62392	-0.035267	-0.401226	0.35559	100	100	100	60.3333	50.7859	69.4045	3.56799	3.26983	3.87315	6.38683	5.34874	7.55655	25.5	17.4996	33.9625	44.6667	33.3333	55.33	60.1667	49.1039	70.2542	72.6667	64.4444	80.0638
Google	gemini-3.1-pro-preview	current_high_capability	diagnostic_performance	lr_positive	answer_or_decline	600	389	143	106	389	116	200	3	0	1.35638	3.08376	10000	64.8333	60.066	69.652	23.8333	18.7597	29.1308	36.7609	29.1358	44.6475	17.6667	13.1085	23.05	27.2494	20.6088	34.8975	1.59662	1.40238	1.80231	0.29805	-0.11859	0.671157	64.8333	60.066	69.652	71.7224	64.0964	79.7469	4.41569	4.19762	4.66437	6.90642	5.99685	7.9405	11.3333	7.14256	16.0131	23.8333	18.7597	29.1308	35.8333	30.7229	41.1232	47.1667	41.7103	52.5823
Google	gemini-3.1-pro-preview	current_high_capability	diagnostic_performance	lr_positive	best_estimate	600	600	205	182	600	116	200	3	0	1.39313	3.22638	10000	100	100	100	34.1667	25.6281	42.9099	34.1667	25.6281	42.9099	30.3333	23.4999	37.9021	30.3333	23.4999	37.9021	1.65237	1.4566	1.85117	0.314603	-0.0630567	0.658587	100	100	100	66.1667	57.7111	74.2049	4.21684	3.96353	4.50307	7.2359	6.32107	8.26338	17.6667	11.8396	24.0272	34.1667	25.6281	42.9099	53.6667	45.3198	61.8609	69.6667	62.0979	76.5001
Google	gemini-3.1-pro-preview	current_high_capability	diagnostic_performance	npv	answer_or_decline	600	380	130	143	380	116	200	3	0	1.46152	6.02332	10000	63.3333	58.4565	68.3911	21.6667	16.9129	27.2894	34.2105	27.415	41.8677	23.8333	17.7514	29.8093	37.6316	27.7043	47.8023	2.40623	1.64773	3.40415	0.940265	-0.151792	2.18	63.3333	58.4565	68.3911	68.9474	57.1839	79.602	5.22947	4.93321	5.49365	12.8643	7.60487	20.3544	12.3333	8.85886	16.6667	21.6667	16.9129	27.2894	32.1667	25.545	39.5392	39.5	31.8043	47.5775
Google	gemini-3.1-pro-preview	current_high_capability	diagnostic_performance	npv	best_estimate	600	600	221	241	600	116	200	3	0	1.41902	6.66152	10000	100	100	100	36.8333	30.5825	44.0924	36.8333	30.5825	44.0924	40.1667	30.8243	49.3769	40.1667	30.8243	49.3769	2.52783	1.68869	3.57965	1.12398	-0.0423467	2.43309	100	100	100	63.5	53.2362	73.2955	4.57635	4.40501	4.74078	14.2517	7.76561	23.0675	18.5	13.8508	23.9171	36.8333	30.5825	44.0924	52.1667	44.0754	60.914	59.8333	50.6231	69.1757
Google	gemini-3.1-pro-preview	current_high_capability	diagnostic_performance	ppv	answer_or_decline	600	380	63	246	380	116	200	3	0	2.89491	6.40286	10000	63.3333	58.3333	68.2542	10.5	6.69933	14.4187	16.5789	10.8641	22.3235	41	34.9131	47.0689	64.7368	55.8021	74	3.25224	2.83414	3.72921	0.865065	-0.0574097	1.75616	63.3333	58.3333	68.2542	68.9474	60.7242	76.7221	8.09726	7.74589	8.48752	13.8685	11.8032	16.4305	4.66667	2.87648	6.53266	10.5	6.69933	14.4187	16.6667	11.1111	22.4048	22.3333	16.0549	28.594
Google	gemini-3.1-pro-preview	current_high_capability	diagnostic_performance	ppv	best_estimate	600	600	112	383	600	116	200	3	0	2.93333	6.91818	10000	100	100	100	18.6667	13.4998	24.1444	18.6667	13.4998	24.1444	63.8333	55.5556	72.3005	63.8333	55.5556	72.3005	3.31126	2.88899	3.76501	0.817665	-0.0547531	1.74685	100	100	100	62.6667	53.2404	71.6848	7.09205	6.80406	7.42197	15.0512	12.6052	17.8041	9.33333	6.07473	12.7214	18.6667	13.4998	24.1444	26.6667	19.7802	33.642	36.1667	27.6995	44.4444
Google	gemini-3.1-pro-preview	current_high_capability	diagnostic_performance	sensitivity	answer_or_decline	600	389	89	224	389	116	200	3	0	2.5	6.17349	10000	64.8333	60.1306	69.5654	14.8333	10.8022	19.1589	22.8792	16.6667	29.7034	37.3333	31.3723	43.252	57.5835	49.5997	65.6411	2.94645	2.55066	3.40176	0.372496	-0.565209	1.21747	64.8333	60.1306	69.5654	61.6967	54.3306	68.7325	6.56612	6.33314	6.82762	13.4633	11.2317	16.1306	9.66667	6.52921	12.9713	14.8333	10.8022	19.1589	22	16.9154	27.3303	27.5	21.9251	33.0181
Google	gemini-3.1-pro-preview	current_high_capability	diagnostic_performance	sensitivity	best_estimate	600	600	147	318	600	116	200	3	0	2.17143	6.01143	10000	100	100	100	24.5	19.0713	29.8246	24.5	19.0713	29.8246	53	46.1824	60.1093	53	46.1824	60.1093	2.83372	2.49409	3.21961	0.193715	-0.573351	0.888118	100	100	100	57.3333	50.3622	64.1191	5.92794	5.68866	6.18952	13.5025	11.5263	15.95	14.5	10.8058	18.2693	24.5	19.0713	29.8246	37.1667	30.3201	43.9863	47	39.8907	53.8176
Google	gemini-3.1-pro-preview	current_high_capability	diagnostic_performance	specificity	answer_or_decline	600	389	151	138	389	116	200	3	0	1.36508	4.70857	10000	64.8333	60.1009	69.7248	25.1667	19.3972	31.1944	38.8175	30.3895	47.6774	23	17.3682	28.5719	35.4756	27.4809	43.251	2.02058	1.62066	2.41807	1.04009	0.427133	1.63258	64.8333	60.1009	69.7248	68.6375	60.5263	76.9231	4.70668	4.38216	5.04669	9.93349	7.67936	12.3212	17.8333	12.5	23.3631	25.1667	19.3972	31.1944	34.6667	29.0559	40.4887	41.8333	36.2252	47.619
Google	gemini-3.1-pro-preview	current_high_capability	diagnostic_performance	specificity	best_estimate	600	600	248	210	600	116	200	3	0	1.32432	5.18364	10000	100	100	100	41.3333	33.4838	49.6299	41.3333	33.4838	49.6299	35	27.1154	43.4911	35	27.1154	43.4911	2.09894	1.65053	2.6419	1.21641	0.608728	1.90121	100	100	100	67.1667	58.6665	75.0419	4.24498	3.99123	4.50657	11.3654	8.18618	15.1287	25.3333	18.7387	32.2063	41.3333	33.4838	49.6299	53.6667	45.1171	61.9795	65	56.5089	72.8846
Google	gemini-3.1-pro-preview	current_high_capability	harm_tradeoff	absolute_risk_increase	answer_or_decline	900	628	479	60	127	300	300	1	0	0.388303	1.94444	10000	69.7778	65.6667	73.7778	53.2222	48.4444	57.8889	76.2739	71.1287	81.3421	6.66667	4.33333	9.33333	9.55414	6.16878	13.2495	0.757162	0.6367	0.890597	-0.332022	-0.48963	-0.18397	14.1111	10.7778	17.5556	78.7402	67.3913	89.0628	4.07097	3.59878	4.57001	5.49406	4.36214	6.94256	39.6667	35	44.4444	53.2222	48.4444	57.8889	58.7778	54.1111	63.4444	63.1111	58.5556	67.5556
Google	gemini-3.1-pro-preview	current_high_capability	harm_tradeoff	absolute_risk_increase	best_estimate	900	817	617	78	143	300	300	1	0	0.42466	1.91326	10000	90.7778	88	93.3333	68.5556	63.8889	73.1111	75.5202	70.7917	80.0971	8.66667	5.77778	11.6667	9.54712	6.4276	12.8396	0.757435	0.647739	0.876626	-0.329749	-0.468108	-0.193839	15.8889	12.3333	19.7778	79.021	68.6567	88.4058	3.94166	3.46907	4.4438	6.09665	4.4823	8.1359	50	44.8889	55	68.5556	63.8889	73.1111	76.3333	72	80.4444	82.1111	78.2222	85.7778
Google	gemini-3.1-pro-preview	current_high_capability	harm_tradeoff	cer	answer_or_decline	900	707	361	205	707	300	300	1	0	0.945455	3.96273	10000	78.5556	74.8889	82.1111	40.1111	35.4444	44.8889	51.0608	45.6551	56.5827	22.7778	18.7778	26.7778	28.9958	23.9832	34.1394	1.65132	1.42668	1.89679	0.986771	0.707584	1.27309	78.5556	74.8889	82.1111	75.2475	70.7142	79.5058	4.40778	4.12964	4.69337	8.49108	7.10429	10.1342	27.5556	23.3333	31.8889	40.1111	35.4444	44.8889	49.1111	44.3333	54	55.7778	50.8889	60.5556
Google	gemini-3.1-pro-preview	current_high_capability	harm_tradeoff	cer	best_estimate	900	893	453	266	893	300	300	1	0	0.953086	3.92613	10000	99.2222	98.3333	99.8889	50.3333	45.3333	55.4444	50.7279	45.7492	55.8299	29.5556	24.8889	34.1111	29.7872	25.1116	34.3891	1.66286	1.43925	1.89637	1.03135	0.768521	1.30416	99.2222	98.3333	99.8889	71.4446	66.9653	75.8659	4.15531	3.8919	4.41675	8.92336	7.44379	10.5599	34.3333	29.6667	39.1111	50.3333	45.3333	55.4444	61.2222	56.2222	66.2222	69.6667	65	74.3333
Google	gemini-3.1-pro-preview	current_high_capability	harm_tradeoff	eer	answer_or_decline	900	706	392	190	706	300	300	1	0	0.769565	4.24188	10000	78.4444	74.6667	82.1111	43.5556	38.6667	48.5556	55.5241	50	61.1348	21.1111	17.2222	25.1111	26.9122	21.902	31.9027	1.65644	1.41431	1.91573	0.486656	0.179976	0.801202	78.4444	74.6667	82.1111	79.8867	75.482	84.1499	4.58026	4.28466	4.88172	9.16748	7.59279	10.9067	30.2222	26	34.6667	43.5556	38.6667	48.5556	51.7778	46.7778	56.6694	57.3333	52.4444	62.3333
Google	gemini-3.1-pro-preview	current_high_capability	harm_tradeoff	eer	best_estimate	900	893	490	236	893	300	300	1	0	0.864407	4.04443	10000	99.2222	98.3333	99.8889	54.4444	49.5556	59.3333	54.8712	49.944	59.7765	26.2222	21.8889	30.8889	26.4278	22.0357	31.0964	1.64662	1.4184	1.89454	0.574555	0.28719	0.873988	99.2222	98.3333	99.8889	74.916	70.5154	79.0413	4.39949	4.11558	4.68329	9.21061	7.70956	10.9217	36.3333	31.6667	41	54.4444	49.5556	59.3333	65.1111	60.2222	69.8889	73	68.3333	77.4444
Google	gemini-3.1-pro-preview	current_high_capability	harm_tradeoff	number_needed_to_harm	answer_or_decline	900	288	136	110	287	300	300	1	0	1.19543	4.13675	10000	32	27.5556	36.5556	15.1111	11.6667	18.8889	47.2222	38.9285	55.5944	12.2222	9.33333	15.2222	38.1944	30.0676	46.4793	3.37348	1.7712	5.7758	1.77	0.105054	4.22753	31.8889	27.4444	36.4444	82.23	75.3676	88.6642	57.4537	23.1802	121.101	60.2972	26.0561	124.139	10	7.11111	13.1111	15.1111	11.6667	18.8889	17.6667	14	21.6667	19.7778	15.8889	23.8889
Google	gemini-3.1-pro-preview	current_high_capability	harm_tradeoff	number_needed_to_harm	best_estimate	900	771	207	467	762	300	300	1	0	2.95619	20.5526	10000	85.6667	82.5556	88.5556	23	19.1111	27	26.8482	22.4138	31.4028	51.8889	47.3333	56.5556	60.5707	55.402	65.6926	13.7853	9.43069	19.3043	12.4806	8.0814	18.0386	84.6667	81.4444	87.7778	86.0892	82.3303	89.7438	177.763	124.608	242.728	180.121	126.679	245.712	13.3333	10.2194	16.6667	23	19.1111	27	29	24.6667	33.3333	33.7778	29.1111	38.4472
Google	gemini-3.1-pro-preview	current_high_capability	harm_tradeoff	odds_ratio	answer_or_decline	900	706	457	87	706	300	300	1	0	0.591941	2.20062	10000	78.4444	74.775	82	50.7778	45.7778	55.7778	64.7309	59.0325	70.3488	9.66667	6.66667	12.8889	12.3229	8.55538	16.2954	0.953018	0.830599	1.08211	-0.752378	-0.89793	-0.61371	78.4444	74.775	82	79.8867	75.3501	84.2632	3.9005	3.62902	4.18273	5.46233	4.85211	6.14456	34.7778	30	39.5556	50.7778	45.7778	55.7778	60.4444	55.5556	65.2222	68.7778	64.3333	73.2222
Google	gemini-3.1-pro-preview	current_high_capability	harm_tradeoff	odds_ratio	best_estimate	900	892	605	97	892	300	300	1	0	0.550059	2.08782	10000	99.1111	98.2222	99.7778	67.2222	62.2222	72.1111	67.8251	62.809	72.7069	10.7778	7.55556	14.0028	10.8744	7.67519	14.1733	0.883096	0.77906	0.989785	-0.654858	-0.780891	-0.531642	99.1111	98.2222	99.7778	80.0448	75.982	83.9326	3.58112	3.35981	3.80786	5.23798	4.68402	5.84091	47.6667	42.5556	52.7778	67.2222	62.2222	72.1111	79.8889	75.6667	84.1111	88.3333	84.8889	91.6667
Google	gemini-3.1-pro-preview	current_high_capability	harm_tradeoff	risk_ratio	answer_or_decline	900	706	506	59	706	300	300	1	0	0.443667	1.90277	10000	78.4444	74.6667	82	56.2222	51.3333	61.1111	71.6714	66.2601	77.0351	6.55556	4	9.33333	8.35694	5.14586	11.8312	0.773585	0.667526	0.884301	-0.664751	-0.783196	-0.548175	78.4444	74.6667	82	82.153	77.8873	86.2959	3.39559	3.09616	3.70003	4.55085	4.03545	5.11542	42.5556	37.6667	47.5556	56.2222	51.3333	61.1111	65	60.4444	69.6667	71.8889	67.6667	76.1111
Google	gemini-3.1-pro-preview	current_high_capability	harm_tradeoff	risk_ratio	best_estimate	900	892	665	70	892	300	300	1	0	0.399328	1.75194	10000	99.1111	98.2222	99.7778	73.8889	69.1111	78.4444	74.5516	69.7309	79.0828	7.77778	5	10.8889	7.84753	5.07314	10.9497	0.710765	0.621223	0.809163	-0.570793	-0.679734	-0.468716	99.1111	98.2222	99.7778	81.7265	77.8029	85.4097	3.07817	2.83995	3.32398	4.36915	3.89228	4.8827	56.1111	50.7778	61.3333	73.8889	69.1111	78.4444	85.2222	81.3333	88.7778	91.3333	88.1111	94.2222
Google	gemini-3.1-pro-preview	current_high_capability	population_prognosis	mortality_count	answer_or_decline	600	600	541	30	600	101	200	2	0	0.130402	0.942757	10000	100	100	100	90.1667	87.8333	92.1667	90.1667	87.8333	92.1667	5	3.66667	6.66667	5	3.66667	6.66667	0.461411	0.421163	0.50884	0.14475	0.0978368	0.197824	100	100	100	90.6667	88.8333	92.1667	1.63044	1.53436	1.73094	2.98963	2.83062	3.19191	81.3333	78.3333	84.1667	90.1667	87.8333	92.1667	93.8333	92	95.3333	95	93.3333	96.3333
Google	gemini-3.1-pro-preview	current_high_capability	population_prognosis	mortality_count	best_estimate	600	600	537	27	600	101	200	2	0	0.145763	1.13025	10000	100	100	100	89.5	87.1667	91.3333	89.5	87.1667	91.3333	4.5	3.33333	6.16667	4.5	3.33333	6.16667	0.471608	0.433112	0.517991	0.141451	0.0966831	0.194375	100	100	100	85.5	83.5	87.3333	1.32054	1.24039	1.40641	2.82026	2.68615	2.99412	80.1667	77.1667	83	89.5	87.1667	91.3333	93.5	91.6667	94.8333	95.5	93.8333	96.6667
Google	gemini-3.1-pro-preview	current_high_capability	population_prognosis	mortality_rate	answer_or_decline	600	600	513	36	599	101	200	2	0	0.255239	1.32262	10000	100	100	100	85.5	82	88.6667	85.5	82	88.6667	6	4.33333	8	6	4.33333	8	0.598721	0.545996	0.656352	0.163902	0.0898073	0.241473	99.8333	99.5	100	79.7997	76	83.612	1.77984	1.68334	1.88741	3.50389	3.26187	3.77655	66.3333	61.8333	70.8333	85.5	82	88.6667	91.5	88.8333	93.6667	94	92	95.6667
Google	gemini-3.1-pro-preview	current_high_capability	population_prognosis	mortality_rate	best_estimate	600	600	501	35	600	101	200	2	0	0.250475	1.44178	10000	100	100	100	83.5	80.1667	86.6667	83.5	80.1667	86.6667	5.83333	4.33333	7.66667	5.83333	4.33333	7.66667	0.614512	0.560596	0.671005	0.16908	0.0940353	0.245757	100	100	100	73.8333	69.6667	78	1.49818	1.41285	1.59215	3.46244	3.1985	3.75106	64.6667	60	69.3333	83.5	80.1667	86.6667	91	88.5	93.1667	94.1667	92.3333	95.6667
Google	gemini-3.1-pro-preview	current_high_capability	population_prognosis	population_count	answer_or_decline	300	286	143	105	285	40	100	1	0	1.02252	3.95148	10000	95.3333	91.9857	98.0583	47.6667	37.1134	58.4127	50	39.2085	60.8844	35	25.0895	45.2387	36.7133	26.449	47.3503	3.29597	2.32217	4.51543	0.784165	-0.359899	2.10166	95	91.5857	97.9167	56.8421	46.4539	67.0175	3.46902	2.49106	4.77063	26.6849	17.836	37.5379	29.3333	20.132	39.3333	47.6667	37.1134	58.4127	56.6667	46.6667	66.6667	60.3333	50	70.3704
Google	gemini-3.1-pro-preview	current_high_capability	population_prognosis	population_count	best_estimate	300	300	154	98	300	40	100	1	0	0.986681	3.79585	10000	100	100	100	51.3333	41	61.3861	51.3333	41	61.3861	32.6667	22.5589	43.565	32.6667	22.5589	43.565	1.74542	1.40266	2.12059	-0.892517	-1.30034	-0.455579	100	100	100	54.3333	43.8771	64.7059	2.24223	1.82779	2.72666	11.2474	8.20072	14.3959	29.6667	21.2121	38.5621	51.3333	41	61.3861	60.6667	50.1684	70.7483	67.3333	56.435	77.4411
Google	gemini-3.1-pro-preview	current_high_capability	population_prognosis	prevalence	answer_or_decline	600	597	529	11	597	50	200	2	200	0.288682	1.08	10000	99.5	98.66	100	88.1667	84.1837	91.87	88.6097	84.7787	92.1537	1.83333	0.492611	3.58437	1.84255	0.493421	3.60656	0.450162	0.395384	0.50966	-0.151781	-0.242652	-0.0577576	99.5	98.66	100	84.5896	80.7248	88.3642	1.69667	1.54359	1.84806	2.20599	1.94304	2.50775	65.6667	60.7085	70.5882	88.1667	84.1837	91.87	97	94.3333	99.0476	97.6667	95.6449	99.3233
Google	gemini-3.1-pro-preview	current_high_capability	population_prognosis	prevalence	best_estimate	600	600	536	9	600	50	200	2	200	0.296693	1.02	10000	100	100	100	89.3333	85.1852	93.2318	89.3333	85.1852	93.2318	1.5	0	3.44219	1.5	0	3.44219	0.452692	0.388227	0.525369	-0.157398	-0.258108	-0.0539382	100	100	100	80.5	75.6803	85.2405	1.45537	1.33226	1.57628	2.20618	1.8423	2.65124	67	61.882	72.3052	89.3333	85.1852	93.2318	96.5	93.7824	98.7118	98.5	96.5578	100
Google	gemini-3.1-pro-preview	current_high_capability	time_to_event	hazard_ratio	answer_or_decline	600	533	482	11	533	200	200	1	199	0.0583861	0.971673	10000	88.8333	85.5	92	80.3333	75.5	85	90.4315	86.2636	94.1729	1.83333	0.333333	3.66667	2.06379	0.37877	4.16667	0.305761	0.233494	0.386435	-0.0111835	-0.0982159	0.0754345	88.8333	85.5	92	87.4296	83.0476	91.4972	1.22071	1.12102	1.32845	1.95025	1.56114	2.42474	72.3333	66.8292	77.6667	80.3333	75.5	85	85.5	81.3333	89.3333	87	83.1667	90.6667
Google	gemini-3.1-pro-preview	current_high_capability	time_to_event	hazard_ratio	best_estimate	600	597	533	14	597	200	200	1	199	0.0865458	1.04658	10000	99.5	98.6667	100	88.8333	84.5	92.8333	89.2797	85.0168	93.1438	2.33333	0.666667	4.5	2.34506	0.666667	4.52261	0.334636	0.259245	0.417593	-0.0121741	-0.101495	0.0783255	99.5	98.6667	100	85.7621	81.2395	90.0338	1.24809	1.14873	1.35347	2.09268	1.68027	2.57338	77.8333	72.3333	83.1667	88.8333	84.5	92.8333	95	92.1667	97.6667	97.1667	94.8333	99
Google	gemini-3.1-pro-preview	current_high_capability	treatment_benefit	absolute_risk_reduction	answer_or_decline	600	455	353	60	291	200	200	1	0	0.210184	2.436	10000	75.8333	70.5	81	58.8333	52.6667	65	77.5824	71.6666	83.1797	10	6.5	13.8333	13.1868	8.65604	18.2222	0.907808	0.663007	1.18474	-0.00166188	-0.289049	0.285594	48.5	42.1667	54.8333	86.5979	80.2866	92.3668	3.33489	2.94864	3.73329	5.55587	3.90152	7.61215	49.1667	43	55.5	58.8333	52.6667	65	62.6667	56.6667	68.8333	65.8333	60	71.6667
Google	gemini-3.1-pro-preview	current_high_capability	treatment_benefit	absolute_risk_reduction	best_estimate	600	561	408	91	321	200	200	1	0	0.24	2.92526	10000	93.5	90.6667	96	68	62.1667	73.6667	72.7273	66.7838	78.2924	15.1667	10.8333	20	16.221	11.5731	21.2728	1.06228	0.809682	1.35458	-0.0367051	-0.356619	0.274195	53.5	47.3333	59.8333	81.6199	74.9216	87.7247	3.27972	2.92677	3.6466	6.85166	4.65546	9.77522	56.6667	50.5	62.8333	68	62.1667	73.6667	73.3333	67.6667	78.6667	78.3333	73.1667	83.1667
Google	gemini-3.1-pro-preview	current_high_capability	treatment_benefit	cer	answer_or_decline	600	473	318	105	473	200	200	1	0	0.26902	3.92957	10000	78.8333	73.6667	83.8333	53	46.6667	59.1667	67.2304	60.6298	73.573	17.5	13	22.3333	22.1987	16.5605	28.1948	1.43613	1.08115	1.83187	0.165346	-0.253547	0.585698	78.8333	73.6667	83.8333	79.704	73.8947	85.2074	3.08648	2.78269	3.39308	9.56839	6.8622	12.6799	44.8333	38.5	51	53	46.6667	59.1667	56.8333	50.5	63	61.3333	55.1667	67.3333
Google	gemini-3.1-pro-preview	current_high_capability	treatment_benefit	cer	best_estimate	600	586	357	138	586	200	200	1	0	0.48	4.77	10000	97.6667	95.6667	99.3333	59.5	53.1667	65.8333	60.9215	54.5915	67.2355	23	17.8333	28.5	23.5495	18.2444	29.202	1.71107	1.32876	2.13919	0.0513694	-0.422143	0.508273	97.6667	95.6667	99.3333	77.3038	71.8966	82.5505	3.24821	2.94143	3.56492	11.5018	8.36629	15.0574	49.6667	43.3292	56	59.5	53.1667	65.8333	68.6667	62.6667	74.5	74.6667	68.8333	80.1667
Google	gemini-3.1-pro-preview	current_high_capability	treatment_benefit	eer	answer_or_decline	600	473	317	97	473	200	200	1	0	0.308176	4.28	10000	78.8333	73.8292	83.6667	52.8333	46.3333	59.1667	67.019	60.2648	73.6404	16.1667	11.8292	20.8333	20.5074	15.0311	26.3377	1.40214	1.06956	1.7769	0.0486246	-0.367877	0.450537	78.8333	73.8292	83.6667	79.4926	73.5929	85.1157	3.4583	3.13312	3.804	9.10165	6.74377	11.8482	44.3333	38	50.5	52.8333	46.3333	59.1667	57.5	51.1667	63.6667	62.6667	56.5	68.6667
Google	gemini-3.1-pro-preview	current_high_capability	treatment_benefit	eer	best_estimate	600	586	355	152	586	200	200	1	0	0.478399	4.89132	10000	97.6667	95.6667	99.1667	59.1667	52.8333	65.3333	60.5802	54.2371	66.7802	25.3333	19.8333	31.1667	25.9386	20.3419	31.7791	1.76053	1.39386	2.15321	-0.18114	-0.649519	0.264878	97.6667	95.6667	99.1667	75.4266	69.8109	80.7107	3.5734	3.25747	3.89812	11.2352	8.55251	14.2718	49.1667	43	55.5	59.1667	52.8333	65.3333	66.3333	60.3333	72.1667	72.3333	66.5	78
Google	gemini-3.1-pro-preview	current_high_capability	treatment_benefit	number_needed_to_treat	answer_or_decline	600	399	303	61	399	200	200	1	0	0.200367	2.76967	10000	66.5	60.4958	72.3333	50.5	44	57	75.9398	69.1357	82.1706	10.1667	6.66667	14	15.2882	10.219	20.9136	0.838914	0.627996	1.08342	-0.109793	-0.352335	0.156744	66.5	60.4958	72.3333	88.4712	83.3714	93.0415	12.6326	9.83822	15.7511	13.8362	11.0568	16.9798	43.6667	37.1667	50	50.5	44	57	55	48.6625	61.3333	56.3333	50	62.6667
Google	gemini-3.1-pro-preview	current_high_capability	treatment_benefit	number_needed_to_treat	best_estimate	600	562	354	151	561	200	200	1	0	0.404259	4.83205	10000	93.6667	91	96.1667	59	52.6667	65.3333	62.9893	56.6607	69.3694	25.1667	19.6667	30.6667	26.8683	21.0432	32.6925	2.32515	1.6672	3.10509	1.17494	0.471832	2.0179	93.5	90.8333	96	82.8877	78.0531	87.4558	28.5559	21.2562	37.2575	30.5932	23.1337	39.2669	49.5	43.1667	55.8333	59	52.6667	65.3333	63.3333	57.1667	69.5	68.5	62.6667	74.5
Google	gemini-3.1-pro-preview	current_high_capability	treatment_benefit	odds_ratio	answer_or_decline	600	471	371	50	471	200	200	1	0	0.187873	2.03974	10000	78.5	73.1667	83.5	61.8333	55.5	68	78.7686	72.6899	84.305	8.33333	5.16667	12	10.6157	6.55729	15.2838	0.695672	0.525528	0.893718	-0.0393738	-0.248511	0.172814	78.5	73.1667	83.5	88.7473	84.1993	92.7835	2.81775	2.55752	3.08919	4.59532	3.5815	5.83532	53.3333	47	59.5	61.8333	55.5	68	67	61	72.8333	70.1667	64.1667	75.8333
Google	gemini-3.1-pro-preview	current_high_capability	treatment_benefit	odds_ratio	best_estimate	600	586	434	85	586	200	200	1	0	0.204405	2.48066	10000	97.6667	95.6667	99.1667	72.3333	66.4958	77.8333	74.0614	68.2592	79.4922	14.1667	9.83333	18.6667	14.5051	10.1519	19.211	0.880473	0.679603	1.11661	-0.0513691	-0.289701	0.196726	97.6667	95.6667	99.1667	81.3993	76.3385	86.0825	2.83893	2.59468	3.09059	5.77037	4.41576	7.45142	61.1667	54.8333	67.3333	72.3333	66.4958	77.8333	78.8333	73.3333	83.8333	83.5	78.5	88
Google	gemini-3.1-pro-preview	current_high_capability	treatment_benefit	relative_risk_reduction	answer_or_decline	174	137	110	8	72	58	58	1	0	0.15187	1.68182	10000	78.7356	69.5402	87.3563	63.2184	52.2989	74.1379	80.292	69.5035	90.1515	4.5977	0.574713	10.3448	5.83942	0.704225	12.8577	0.535805	0.321517	0.777934	-0.0567091	-0.336476	0.2111	41.3793	30.4598	52.8736	87.5	74.5763	98.508	1.61347	1.24744	2.0211	3.03732	1.48068	5.44301	54.5977	42.5287	66.6667	63.2184	52.2989	74.1379	67.8161	57.4713	78.1609	74.1379	64.3678	83.908
Google	gemini-3.1-pro-preview	current_high_capability	treatment_benefit	relative_risk_reduction	best_estimate	174	160	128	16	76	58	58	1	0	0.144386	1.86045	10000	91.954	85.6322	97.1264	73.5632	63.2184	83.908	80	69.6769	89.441	9.1954	2.87356	16.6667	10	3.14465	18.1818	0.578154	0.38075	0.794128	0.0237274	-0.228743	0.287307	43.6782	32.1839	55.7471	80.2632	65.822	92.4242	1.58903	1.22316	1.97865	3.29709	1.75417	5.30278	61.4943	50	72.4138	73.5632	63.2184	83.908	78.1609	67.8161	87.3563	82.7586	73.5632	90.8046
Google	gemini-3.1-pro-preview	current_high_capability	treatment_benefit	risk_ratio	answer_or_decline	600	471	396	41	471	200	200	1	0	0.0651164	1.70951	10000	78.5	73.3333	83.5	66	60	71.8333	84.0764	78.8136	88.9583	6.83333	3.83333	10.1667	8.70488	4.9484	13.0435	0.494366	0.356554	0.650949	-0.0168286	-0.175203	0.149708	78.5	73.3333	83.5	89.172	84.5289	93.2773	2.01369	1.7733	2.2675	3.48179	2.65713	4.48447	60.6667	54.3333	67	66	60	71.8333	69.6667	63.8333	75.3333	71.6667	65.8333	77.1667
Google	gemini-3.1-pro-preview	current_high_capability	treatment_benefit	risk_ratio	best_estimate	600	586	485	54	586	200	200	1	0	0.102833	1.94961	10000	97.6667	95.6667	99.3333	80.8333	75.6667	85.6667	82.7645	77.7577	87.3703	9	5.5	13	9.21502	5.58376	13.2653	0.588302	0.438475	0.758952	-0.00263802	-0.172926	0.174906	97.6667	95.6667	99.3333	83.6177	78.9113	88.0952	2.02929	1.79321	2.278	4.04001	3.03072	5.28416	70.1667	64.1667	76	80.8333	75.6667	85.6667	84.6667	79.8333	89.1667	88.6667	84.3333	92.6667
Google	gemini-3.5-flash-lite	current_efficient	diagnostic_performance	accuracy	answer_or_decline	600	462	191	135	460	116	200	3	0	1.2814	3.01315	10000	77	73.057	80.8447	31.8333	25.9827	38.0152	41.342	34.3412	48.7062	22.5	17.9487	27.027	29.2208	23.2217	35.0321	1.52788	1.36384	1.68604	0.341307	-0.0225681	0.673599	76.6667	72.7723	80.3822	59.5652	53.2653	65.962	3.17345	3.05119	3.28623	7.42982	6.33828	8.48857	13	9.30616	16.9083	31.8333	25.9827	38.0152	43.6667	37.7563	49.8108	54.5	49.0842	60.2151
Google	gemini-3.5-flash-lite	current_efficient	diagnostic_performance	accuracy	best_estimate	600	597	243	166	597	116	200	3	0	1.30588	2.94564	10000	99.5	98.6254	100	40.5	34.2342	47.0039	40.7035	34.4405	47.2222	27.6667	21.3402	34.1015	27.8057	21.4642	34.2551	1.51132	1.34948	1.67883	0.344955	-0.0297787	0.701681	99.5	98.6254	100	57.9564	51.1184	64.5529	3.10067	2.98946	3.21045	7.16921	6.11925	8.27416	18.5	13.787	23.7864	40.5	34.2342	47.0039	55.8333	49.2831	62.1529	71.8333	65.3622	78.1915
Google	gemini-3.5-flash-lite	current_efficient	diagnostic_performance	diagnostic_odds_ratio	answer_or_decline	600	462	115	240	462	116	200	3	0	2.08053	5.29916	10000	77	72.963	80.9279	19.1667	14.0349	24.7818	24.8918	18.2879	32.1706	40	32.0882	47.9281	51.9481	42.4239	61.8582	2.46824	2.1329	2.83582	0.0788025	-0.60158	0.727215	77	72.963	80.9279	45.2381	36.5963	53.6649	3.97466	3.8119	4.17464	13.5065	11.0401	16.3083	11.1667	7.73474	15.2517	19.1667	14.0349	24.7818	28.8333	22.335	35.1948	37	29.2216	44.0975
Google	gemini-3.5-flash-lite	current_efficient	diagnostic_performance	diagnostic_odds_ratio	best_estimate	600	597	145	312	597	116	200	3	0	2.09587	4.64449	10000	99.5	98.6193	100	24.1667	17.7082	30.9975	24.2881	17.801	31.2069	52	42.7183	61.6116	52.2613	42.9118	61.8731	2.36883	2.0679	2.68788	0.0817875	-0.536338	0.69109	99.5	98.6193	100	45.8961	37.3062	54.6817	3.87543	3.71223	4.07246	12.686	10.4066	15.2044	14	9.77312	18.7794	24.1667	17.7082	30.9975	36.6667	28.1358	45.3273	47.5	37.9166	56.7767
Google	gemini-3.5-flash-lite	current_efficient	diagnostic_performance	lr_negative	answer_or_decline	600	462	195	94	460	116	200	3	0	1.13406	3.12724	10000	77	72.9979	80.9524	32.5	25.6157	39.9021	42.2078	33.5469	51.2305	15.6667	11.0131	20.6349	20.3463	14.2544	26.7058	1.42509	1.22009	1.63992	-0.391468	-0.744947	0.012547	76.6667	72.6314	80.6332	49.3478	40.6121	58.5242	2.59151	2.47401	2.72809	7.75014	6.3693	9.18979	18.6667	13.9141	23.7847	32.5	25.6157	39.9021	51.1667	43.5897	58.5036	61.3333	55.4367	67.3016
Google	gemini-3.5-flash-lite	current_efficient	diagnostic_performance	lr_negative	best_estimate	600	597	237	117	597	116	200	3	0	1.17744	2.85902	10000	99.5	98.6275	100	39.5	31.384	47.7988	39.6985	31.5698	48.0626	19.5	14.1623	25.479	19.598	14.2373	25.6499	1.39779	1.23263	1.57739	-0.355985	-0.671755	0.00072208	99.5	98.6275	100	44.5561	36.0429	53.6705	2.55975	2.44529	2.69231	7.56694	6.40166	8.86065	22.1667	16.0918	28.3691	39.5	31.384	47.7988	63.6667	56.1666	70.561	80	73.9535	85.4071
Google	gemini-3.5-flash-lite	current_efficient	diagnostic_performance	lr_positive	answer_or_decline	600	462	171	148	462	116	200	3	0	1.35648	3.81914	10000	77	72.9823	80.9797	28.5	22.7806	34.1585	37.013	30.0186	43.7055	24.6667	19.4158	30.3209	32.0346	25.3219	39.158	1.71898	1.50326	1.94964	-0.30216	-0.734923	0.110046	77	72.9823	80.9797	40.9091	33.7633	47.8263	2.46913	2.35104	2.60481	10.1708	8.45955	12.0136	14.3333	10.1449	18.8074	28.5	22.7806	34.1585	40.8333	34.6667	46.8259	52.3333	46.2686	58.4317
Google	gemini-3.5-flash-lite	current_efficient	diagnostic_performance	lr_positive	best_estimate	600	597	211	187	597	116	200	3	0	1.35181	3.54601	10000	99.5	98.6253	100	35.1667	28.4789	41.8733	35.3434	28.6764	42.0726	31.1667	25.3968	37.2224	31.3233	25.535	37.3756	1.66358	1.48182	1.86459	-0.263529	-0.665424	0.117664	99.5	98.6253	100	40.871	33.5213	48.1929	2.43443	2.31399	2.57356	9.53651	8.08298	11.1266	17.1667	12.0814	22.4271	35.1667	28.4789	41.8733	54	46.3918	61.7097	68.3333	62.2707	74.0741
Google	gemini-3.5-flash-lite	current_efficient	diagnostic_performance	npv	answer_or_decline	600	462	179	166	462	116	200	3	0	1.5	5.30479	10000	77	73.0713	80.9287	29.8333	22.848	37.2139	38.7446	30.2958	47.0716	27.6667	20.3296	35.8335	35.9307	26.096	47.0761	2.29084	1.52608	3.34576	0.711808	-0.310402	1.97136	77	73.0713	80.9287	50.2165	38.8547	60.88	3.2339	3.0131	3.43502	14.3259	7.68317	23.8972	14.5	10.356	19.136	29.8333	22.848	37.2139	38.6667	30.1822	47.327	49.3333	39.8754	58.4592
Google	gemini-3.5-flash-lite	current_efficient	diagnostic_performance	npv	best_estimate	600	597	207	211	597	116	200	3	0	1.525	6.46194	10000	99.5	98.6325	100	34.5	26.8607	42.6119	34.6734	26.9642	42.7808	35.1667	25.0877	45.7243	35.3434	25.211	46.035	2.38586	1.59515	3.39705	0.742675	-0.315665	2.01455	99.5	98.6325	100	48.9112	38.2646	58.9124	3.21481	3.02171	3.38319	15.239	8.31164	24.4051	18	12.8471	23.9057	34.5	26.8607	42.6119	48.1667	38.9127	57.5323	64.3333	53.6775	74.3986
Google	gemini-3.5-flash-lite	current_efficient	diagnostic_performance	ppv	answer_or_decline	600	462	85	311	462	116	200	3	0	2.97937	7.41507	10000	77	73.0902	80.9295	14.1667	9.5935	18.895	18.3983	12.3667	24.8593	51.8333	44.256	59.2265	67.316	58.7336	75.6815	3.50291	3.05391	4.02178	1.22067	0.305181	2.14051	77	73.0902	80.9295	38.5281	29.6874	47.4505	4.57749	4.38228	4.7808	21.191	17.4704	25.6589	8	4.6184	11.6406	14.1667	9.5935	18.895	20	14.1026	25.8121	25.1667	18.8478	31.5315
Google	gemini-3.5-flash-lite	current_efficient	diagnostic_performance	ppv	best_estimate	600	597	115	383	597	116	200	3	0	2.87273	7.28571	10000	99.5	98.6183	100	19.1667	13.0433	26.087	19.263	13.0768	26.2182	63.8333	56.6006	70.8153	64.1541	56.8805	71.0822	3.42803	3.00201	3.91858	1.22511	0.390311	2.10052	99.5	98.6183	100	38.861	31.1031	47.1987	4.40536	4.224	4.59416	21.0362	17.607	25.2249	9.16667	5.39203	13.6613	19.1667	13.0433	26.087	27.8333	20.6663	35.6022	35.6667	28.7477	42.9491
Google	gemini-3.5-flash-lite	current_efficient	diagnostic_performance	sensitivity	answer_or_decline	600	462	136	250	462	116	200	3	0	2.18363	7.27289	10000	77	73.1183	81	22.6667	17.7444	28.2573	29.4372	23.326	36.0935	41.6667	35.8674	47.3598	54.1126	46.5682	61.2905	3.19492	2.65127	3.7371	1.51879	0.70406	2.28399	77	73.1183	81	45.671	38.4466	53.4593	4.22424	4.03222	4.41535	20.2009	15.7737	24.8179	11	7.50751	15.243	22.6667	17.7444	28.2573	28.5	23.1229	34.5746	35.3333	29.4025	41.7178
Google	gemini-3.5-flash-lite	current_efficient	diagnostic_performance	sensitivity	best_estimate	600	597	165	299	597	116	200	3	0	2.01299	6.81011	10000	99.5	98.6038	100	27.5	22.2807	32.939	27.6382	22.4315	33.0815	49.8333	42.7255	56.5144	50.0838	42.9347	56.7717	3.02207	2.56032	3.48498	1.45729	0.74103	2.13817	99.5	98.6038	100	46.3987	39.8133	53.6723	4.10888	3.92793	4.28158	18.7732	14.9789	22.6796	13.8333	9.78593	18.5792	27.5	22.2807	32.939	39.5	33.5087	46.0405	49.6667	43.0108	56.7569
Google	gemini-3.5-flash-lite	current_efficient	diagnostic_performance	specificity	answer_or_decline	600	462	131	232	462	116	200	3	0	2.01004	5.06977	10000	77	72.9493	80.9524	21.8333	16.7309	27.4954	28.355	22.0832	35.2113	38.6667	33.5025	43.5687	50.2165	43.0104	57.1429	2.5684	2.11601	3.12316	0.485857	-0.252322	1.35702	77	72.9493	80.9524	44.3723	37.7128	51.3371	3.62554	3.48253	3.75783	15.2502	11.4411	20.0884	11.6667	7.59255	16.3194	21.8333	16.7309	27.4954	31	25.1121	37.217	38.3333	32.2169	44.9574
Google	gemini-3.5-flash-lite	current_efficient	diagnostic_performance	specificity	best_estimate	600	597	166	285	597	116	200	3	0	1.88235	5.17647	10000	99.5	98.6301	100	27.6667	21.732	34.3644	27.8057	21.839	34.5353	47.5	39.5833	54.6971	47.7387	39.8244	54.9234	2.54909	2.06367	3.10369	0.50785	-0.222041	1.36318	99.5	98.6301	100	43.0486	36.3092	50.4971	3.55779	3.41685	3.68997	15.1455	11.0597	20.0703	13.3333	8.99693	18.1375	27.6667	21.732	34.3644	41.3333	34.3843	48.9587	52	44.8443	59.8606
Google	gemini-3.5-flash-lite	current_efficient	harm_tradeoff	absolute_risk_increase	answer_or_decline	900	580	397	81	161	300	300	1	0	0.568704	2.34559	10000	64.4444	60	68.7778	44.1111	39.4444	48.7778	68.4483	62.8974	73.7766	9	6.44444	11.7778	13.9655	10.0538	18.1368	0.917682	0.80282	1.04202	0.0515109	-0.117583	0.218126	17.8889	14.3333	21.6667	65.8385	55.6886	75.5727	4.2923	3.96729	4.61055	6.33747	5.32136	7.50427	29.1111	24.8889	33.3333	44.1111	39.4444	48.7778	51.1111	46.3333	55.8889	55.4444	50.8861	60.0028
Google	gemini-3.5-flash-lite	current_efficient	harm_tradeoff	absolute_risk_increase	best_estimate	900	759	532	91	184	300	300	1	0	0.544792	2.17467	10000	84.3333	80.5556	87.7778	59.1111	54.3333	64	70.0922	65.0877	75.0958	10.1111	7.22222	13.1111	11.9895	8.66139	15.5728	0.878368	0.769051	0.99196	-0.0252398	-0.177567	0.12797	20.4444	16.4444	24.5556	64.6739	54.6445	74.5763	4.32489	4.0368	4.62638	6.82824	5.40756	8.61036	40.6667	35.8889	45.6667	59.1111	54.3333	64	67.8889	63.3333	72.3333	74.2222	69.8889	78.3333
Google	gemini-3.5-flash-lite	current_efficient	harm_tradeoff	cer	answer_or_decline	900	647	244	296	647	300	300	1	0	1.66667	7.01043	10000	71.8889	67.8889	75.6667	27.1111	23	31.4444	37.7125	32.1782	43.4649	32.8889	28.2222	37.6667	45.7496	39.7797	51.7296	2.80272	2.44258	3.18042	2.19674	1.77348	2.63377	71.8889	67.8889	75.6667	41.4219	35.7473	47.243	3.4064	3.19577	3.62188	17.9899	15.0869	21.1217	16.2222	12.8889	19.7778	27.1111	23	31.4444	34.2222	29.7778	38.6667	39	34.3333	43.6667
Google	gemini-3.5-flash-lite	current_efficient	harm_tradeoff	cer	best_estimate	900	891	319	424	891	300	300	1	0	1.76092	7.01043	10000	99	98.2222	99.6667	35.4444	30.4444	40.4444	35.8025	30.7865	40.8277	47.1111	41.7778	52.4444	47.587	42.2646	52.9742	2.90039	2.56516	3.24571	2.25923	1.86223	2.65912	99	98.2222	99.6667	42.6487	37.5	47.8163	3.70303	3.48759	3.91381	18.1314	15.4595	20.9166	24.5556	20.2222	29	35.4444	30.4444	40.4444	43.7778	38.5556	48.8889	51.8889	46.5556	57.1139
Google	gemini-3.5-flash-lite	current_efficient	harm_tradeoff	eer	answer_or_decline	900	647	232	293	647	300	300	1	0	1.73333	7.60595	10000	71.8889	68	75.7778	25.7778	21.6667	29.8889	35.8578	30.4482	41.3686	32.5556	28.1111	37.1111	45.2859	39.699	50.9289	2.95573	2.57772	3.35601	2.01841	1.5569	2.49505	71.8889	68	75.7778	44.6677	38.9982	50.3749	3.64454	3.42106	3.87686	18.8187	15.6833	22.1716	15.6667	12.3333	19.1111	25.7778	21.6667	29.8889	33	28.6667	37.4444	39.3333	34.8889	43.8889
Google	gemini-3.5-flash-lite	current_efficient	harm_tradeoff	eer	best_estimate	900	891	334	416	891	300	300	1	0	1.80899	7.34359	10000	99	98.2222	99.6667	37.1111	32.1111	42	37.486	32.4385	42.3901	46.2222	41	51.4444	46.6891	41.4607	52.0181	2.9279	2.59165	3.28851	1.95426	1.52545	2.39855	99	98.2222	99.6667	46.8013	41.6573	51.8019	3.94433	3.71103	4.17574	17.9971	15.2685	20.9649	22.5556	18.5556	26.6667	37.1111	32.1111	42	44	38.7778	49.1111	52.7778	47.4444	58
Google	gemini-3.5-flash-lite	current_efficient	harm_tradeoff	number_needed_to_harm	answer_or_decline	900	489	124	242	409	300	300	1	0	1.97685	6.78294	10000	54.3333	49.7778	59	13.7778	10.7778	16.8889	25.3579	20.1663	30.6169	26.8889	22.7778	31.1111	49.4888	43.0961	55.9691	3.59591	2.95991	4.33704	1.56281	0.791302	2.4011	45.4444	40.8889	50	71.6381	65.2577	77.6903	24.4451	19.3406	30.3095	28.901	23.6165	35.1033	8.22222	5.88889	10.7778	13.7778	10.7778	16.8889	20.6667	16.8889	24.5556	27.4444	23.3333	31.7778
Google	gemini-3.5-flash-lite	current_efficient	harm_tradeoff	number_needed_to_harm	best_estimate	900	666	175	341	500	300	300	1	0	2.09167	7.12192	10000	74	69.8861	78	19.4444	15.7778	23.3333	26.2763	21.5596	31.1846	37.8889	33.3333	42.4444	51.2012	45.4824	56.8889	3.94978	3.23474	4.80207	1.94465	1.13235	2.89395	55.5556	50.6667	60.3333	72.6	66.73	78.1447	24.1864	19.2709	29.8614	28.7781	23.7826	34.5804	10.8889	8.11111	13.8889	19.4444	15.7778	23.3333	27.6667	23.3333	32	36.1111	31.3333	40.8889
Google	gemini-3.5-flash-lite	current_efficient	harm_tradeoff	odds_ratio	answer_or_decline	900	647	431	69	647	300	300	1	0	0.661669	2.05456	10000	71.8889	67.8889	75.7778	47.8889	43.1111	52.5556	66.6151	61.2804	71.8182	7.66667	5.22222	10.3333	10.6646	7.21962	14.376	0.916766	0.816322	1.0254	-0.507094	-0.649585	-0.366233	71.8889	67.8889	75.7778	71.0974	65.7852	76.2951	2.30323	2.19363	2.41511	4.79349	4.0789	5.59609	28.1111	23.8889	32.4444	47.8889	43.1111	52.5556	58.5556	53.8889	63.2222	64.2222	59.6667	68.5556
Google	gemini-3.5-flash-lite	current_efficient	harm_tradeoff	odds_ratio	best_estimate	900	891	561	101	891	300	300	1	0	0.705445	2.14462	10000	99	98.2222	99.6667	62.3333	57.3333	67.3333	62.963	57.9774	68.0186	11.2222	8	14.6667	11.3356	8.05369	14.7859	0.965304	0.867447	1.06497	-0.598943	-0.730564	-0.468217	99	98.2222	99.6667	69.5847	64.6861	74.4139	2.40855	2.30488	2.51598	5.01147	4.36957	5.69881	36.7778	32	41.5556	62.3333	57.3333	67.3333	78.1111	73.775	82.4444	87.7778	84.3333	91.1111
Google	gemini-3.5-flash-lite	current_efficient	harm_tradeoff	risk_ratio	answer_or_decline	900	647	493	47	647	300	300	1	0	0.479167	1.67781	10000	71.8889	67.8889	75.7778	54.7778	50	59.4444	76.1978	71.0365	80.9892	5.22222	3.11111	7.66667	7.2643	4.31433	10.5865	0.723694	0.635617	0.820473	-0.526793	-0.64232	-0.418864	71.8889	67.8889	75.7778	68.3153	62.7358	73.6844	1.71884	1.60335	1.83917	3.90236	3.29908	4.58209	37.1111	32.3333	41.8889	54.7778	50	59.4444	62.2222	57.5556	66.7778	66.6667	62.2222	70.8889
Google	gemini-3.5-flash-lite	current_efficient	harm_tradeoff	risk_ratio	best_estimate	900	891	667	67	891	300	300	1	0	0.500851	1.73992	10000	99	98.2222	99.6667	74.1111	69.3333	78.7778	74.8597	70.1008	79.4643	7.44444	4.66667	10.5556	7.51964	4.7191	10.5976	0.767201	0.679828	0.860365	-0.593928	-0.700122	-0.491687	99	98.2222	99.6667	68.2379	63.311	73.0425	1.8294	1.71657	1.9442	4.1556	3.56455	4.81287	49.4444	44.4444	54.6667	74.1111	69.3333	78.7778	83.2222	79.1111	87.1111	91.5556	88.4444	94.3333
Google	gemini-3.5-flash-lite	current_efficient	population_prognosis	mortality_count	answer_or_decline	600	600	394	108	600	101	200	2	0	0.509972	3.43727	10000	100	100	100	65.6667	61.3333	69.6667	65.6667	61.3333	69.6667	18	15.1667	21.1667	18	15.1667	21.1667	5.46486	5.3255	5.63495	4.67753	4.50858	4.87473	100	100	100	44.3333	40	48.6667	1.95716	1.89613	2.0261	47.8547	46.6796	49.2979	49.8333	45.5	54.3333	65.6667	61.3333	69.6667	77.3333	73.6667	80.6667	82	78.8333	84.8333
Google	gemini-3.5-flash-lite	current_efficient	population_prognosis	mortality_count	best_estimate	600	600	405	109	600	101	200	2	0	0.488861	3.8406	10000	100	100	100	67.5	63.3333	71.5	67.5	63.3333	71.5	18.1667	15.1667	21.3333	18.1667	15.1667	21.3333	5.498	5.3599	5.65975	4.79534	4.6262	4.9823	100	100	100	45.5	41.1667	49.8333	2.02007	1.95324	2.09335	47.4369	46.2919	48.7793	50.5	45.8333	55	67.5	63.3333	71.5	78.1667	74.5	81.6667	81.8333	78.6667	84.8333
Google	gemini-3.5-flash-lite	current_efficient	population_prognosis	mortality_rate	answer_or_decline	600	600	362	132	600	101	200	2	0	0.623018	4.09983	10000	100	100	100	60.3333	55.8333	64.6667	60.3333	55.8333	64.6667	22	18.8333	25.5	22	18.8333	25.5	7.38647	6.8479	8.09765	6.6132	6.05035	7.34417	100	100	100	39.1667	35	43.5	2.51128	2.33338	2.73368	65.6615	60.9653	71.8516	43.8333	39.3333	48.3333	60.3333	55.8333	64.6667	70.3333	66.1667	74.1667	78	74.5	81.1667
Google	gemini-3.5-flash-lite	current_efficient	population_prognosis	mortality_rate	best_estimate	600	600	374	127	600	101	200	2	0	0.586897	4.32242	10000	100	100	100	62.3333	57.8333	66.8333	62.3333	57.8333	66.8333	21.1667	18	24.6667	21.1667	18	24.6667	7.05032	6.70783	7.48153	6.37651	6.01056	6.82726	100	100	100	42.6667	38.5	46.8333	2.57855	2.42488	2.7705	62.1765	59.2863	65.8741	47.1667	42.8333	51.6667	62.3333	57.8333	66.8333	72.1667	68	76.1667	78.8333	75.3333	82
Google	gemini-3.5-flash-lite	current_efficient	population_prognosis	population_count	answer_or_decline	300	299	159	81	299	40	100	1	0	0.925199	3.29635	10000	99.6667	98.9581	100	53	42.6282	63.1944	53.1773	42.7651	63.3446	27	18.481	36.5087	27.0903	18.4818	36.6197	1.67508	1.2162	2.2755	0.248538	-0.400726	1.01618	99.6667	98.9581	100	53.1773	42.6613	63.9075	2.28216	1.77587	2.99892	11.1106	7.48679	15.627	29	20.712	37.501	53	42.6282	63.1944	66.3333	55.5556	75.945	72.6667	63.1566	81.2511
Google	gemini-3.5-flash-lite	current_efficient	population_prognosis	population_count	best_estimate	300	300	150	89	300	40	100	1	0	0.993033	3.20551	10000	100	100	100	50	40.4531	59.736	50	40.4531	59.736	29.6667	20.8333	39.1026	29.6667	20.8333	39.1026	1.66835	1.25458	2.17602	0.283369	-0.346447	0.979832	100	100	100	54	43.5374	64.5614	2.36081	1.93014	2.85734	10.9845	7.50229	15.1029	28.3333	19.9346	37.037	50	40.4531	59.736	63	52.9819	72.7891	70.3333	60.8974	79.1667
Google	gemini-3.5-flash-lite	current_efficient	population_prognosis	prevalence	answer_or_decline	600	599	466	43	599	50	200	2	200	0.443565	1.60889	10000	99.8333	99.4792	100	77.6667	72.9589	82.4212	77.7963	73.0832	82.526	7.16667	4.35511	10.5692	7.17863	4.36803	10.6008	0.739834	0.63829	0.849442	-0.211379	-0.350883	-0.0779239	99.8333	99.4792	100	53.2554	46.6667	59.6155	1.20457	1.099	1.30885	4.60428	3.79797	5.50024	53.1667	46.7005	59.7643	77.6667	72.9589	82.4212	88.6667	84.6024	92.3677	92.6667	89.2308	95.5224
Google	gemini-3.5-flash-lite	current_efficient	population_prognosis	prevalence	best_estimate	600	600	462	48	600	50	200	2	200	0.474269	1.782	10000	100	100	100	77	72.0268	81.6329	77	72.0268	81.6329	8	5.47257	10.8844	8	5.47257	10.8844	0.770576	0.677544	0.870925	-0.236693	-0.381489	-0.0957532	100	100	100	50.8333	44.6602	56.8443	1.25763	1.1522	1.36411	4.79067	4.09421	5.55723	51.6667	45.4693	57.7323	77	72.0268	81.6329	86.5	82.7471	90	92	89.1156	94.5274
Google	gemini-3.5-flash-lite	current_efficient	time_to_event	hazard_ratio	answer_or_decline	600	544	467	27	544	200	200	1	199	0.30869	1.22782	10000	90.6667	87.4958	93.6667	77.8333	72.5	82.8333	85.8456	80.8192	90.2987	4.5	2	7.5	4.96324	2.18182	8.25692	0.517701	0.428119	0.616397	-0.0982528	-0.218821	0.0212402	90.6667	87.4958	93.6667	72.0588	65.9963	78.0797	1.2893	1.20868	1.37729	2.96204	2.36148	3.65523	60.8333	54.6667	66.8333	77.8333	72.5	82.8333	83.6667	79	87.8333	86.1667	82	90
Google	gemini-3.5-flash-lite	current_efficient	time_to_event	hazard_ratio	best_estimate	600	600	516	24	600	200	200	1	199	0.288733	1.13132	10000	100	100	100	86	81.1667	90.5	86	81.1667	90.5	4	1.5	6.83333	4	1.5	6.83333	0.515556	0.423085	0.619266	-0.0933553	-0.211913	0.026308	100	100	100	72.8333	66.6667	78.5	1.35757	1.27709	1.44225	3.00601	2.3743	3.76596	67.1667	60.8333	73.1667	86	81.1667	90.5	91.6667	87.8333	95.1667	96	93.1667	98.5
Google	gemini-3.5-flash-lite	current_efficient	treatment_benefit	absolute_risk_reduction	answer_or_decline	600	463	227	133	365	200	200	1	0	1.04	4.296	10000	77.1667	72.3333	81.8333	37.8333	32.1667	43.6667	49.0281	42.236	55.9474	22.1667	17.1667	27.3333	28.7257	22.4359	35.1179	1.82404	1.48687	2.2015	0.405222	-0.0318529	0.855965	60.8333	54.6667	67	62.1918	54.7745	69.6481	3.57677	3.30074	3.8624	11.1039	7.99634	14.7813	23.1667	18.1667	28.3333	37.8333	32.1667	43.6667	47.6667	41.5	53.8333	55	49.1667	61
Google	gemini-3.5-flash-lite	current_efficient	treatment_benefit	absolute_risk_reduction	best_estimate	600	568	273	163	421	200	200	1	0	1.09	3.88	10000	94.6667	91.8333	97.1667	45.5	39.1667	52	48.0634	41.608	54.8161	27.1667	21.6667	32.6667	28.6972	22.857	34.6089	1.73947	1.44993	2.05986	0.611154	0.221579	0.996032	70.1667	64.1667	76.1667	61.0451	53.8819	68.1348	3.8323	3.55283	4.11465	10.3267	7.67633	13.506	30.8333	25.1667	36.8333	45.5	39.1667	52	58.6667	52.6625	65	67.5	61.5	73.3333
Google	gemini-3.5-flash-lite	current_efficient	treatment_benefit	cer	answer_or_decline	600	473	158	192	473	200	200	1	0	1.58	5.932	10000	78.8333	74.1667	83.3333	26.3333	20.8333	32	33.4038	26.7094	40.1766	32	26.5	37.6667	40.592	33.9703	47.4469	2.60511	2.18026	3.0978	0.607833	0.00708433	1.17025	78.8333	74.1667	83.3333	41.649	34.6981	48.4277	3.03725	2.84886	3.23515	17.3781	13.6732	21.7937	15.1667	11	19.5	26.3333	20.8333	32	37.3333	31.3333	43.1708	46.8333	40.6667	53
Google	gemini-3.5-flash-lite	current_efficient	treatment_benefit	cer	best_estimate	600	596	213	247	596	200	200	1	0	1.64	6.80952	10000	99.3333	98.3333	100	35.5	29.5	41.6667	35.7383	29.7797	41.8487	41.1667	34.5	47.6667	41.443	34.8324	47.9132	2.70016	2.27629	3.15377	1.02344	0.466683	1.57762	99.3333	98.3333	100	43.9597	37.5209	50.5051	3.32258	3.11709	3.52896	17.9793	14.3254	22.0023	21.3333	16.3333	26.5	35.5	29.5	41.6667	48.6667	42.1667	55.3333	58.1667	51.6667	64.6667
Google	gemini-3.5-flash-lite	current_efficient	treatment_benefit	eer	answer_or_decline	600	473	180	199	473	200	200	1	0	1.54	4.8856	10000	78.8333	74	83.3333	30	24.6667	35.6667	38.055	31.6123	44.7854	33.1667	27.5	38.8333	42.0719	35.2342	48.954	2.20371	1.88793	2.54772	0.750822	0.277078	1.20023	78.8333	74	83.3333	48.6258	41.9147	55.3571	3.19209	2.98087	3.40782	13.5891	10.9455	16.585	19	14.5	23.8333	30	24.6667	35.6667	38.8333	33	45	45.6667	39.6667	51.8333
Google	gemini-3.5-flash-lite	current_efficient	treatment_benefit	eer	best_estimate	600	596	207	285	596	200	200	1	0	1.889	6.03	10000	99.3333	98.5	100	34.5	28.6667	40.6667	34.7315	28.7873	40.9396	47.5	41.1667	53.8333	47.8188	41.4422	54.1806	2.53856	2.19617	2.89471	1.27761	0.796099	1.7353	99.3333	98.5	100	43.1208	37.1227	49.2437	3.4552	3.23805	3.66943	15.7994	13.0057	18.8052	22	17.1667	27.1667	34.5	28.6667	40.6667	43.6667	37.5	50	51.8333	45.6667	58.1667
Google	gemini-3.5-flash-lite	current_efficient	treatment_benefit	number_needed_to_treat	answer_or_decline	600	447	214	144	424	200	200	1	0	1.1027	3.44891	10000	74.5	69.1667	79.5	35.6667	29.8333	41.6667	47.8747	40.8018	54.9899	24	18.6667	29.3375	32.2148	25.3197	39.1108	1.66633	1.38952	1.97198	-0.526679	-0.88265	-0.135721	70.6667	65.3333	75.8333	64.3868	57.6638	71.2501	6.37569	4.88063	8.13141	11.1351	9.19704	13.1839	24.1667	19	29.6667	35.6667	29.8333	41.6667	43.6667	37.5	49.8333	50.5	44.3333	56.8333
Google	gemini-3.5-flash-lite	current_efficient	treatment_benefit	number_needed_to_treat	best_estimate	600	546	255	182	502	200	200	1	0	1.17473	3.71588	10000	91	87.3333	94.3333	42.5	36.1667	48.6708	46.7033	40.1434	53.3213	30.3333	24.6667	36	33.3333	27.1217	39.6092	1.67942	1.44279	1.93611	-0.731661	-1.03927	-0.405158	83.6667	79	88.1667	63.1474	56.4511	69.6429	5.59392	4.19505	7.37912	10.8761	8.91158	13.0191	29	23.1667	34.8333	42.5	36.1667	48.6708	51.6667	45.1667	58.1667	60.6667	54.5	66.8333
Google	gemini-3.5-flash-lite	current_efficient	treatment_benefit	odds_ratio	answer_or_decline	600	473	276	99	473	200	200	1	0	0.778885	2.77722	10000	78.8333	74	83.5	46	39.8333	52.1667	58.351	51.4113	65.227	16.5	12	21.1667	20.9302	15.3846	26.7547	1.27191	1.04809	1.53126	-0.0703547	-0.376799	0.237475	78.8333	74	83.5	64.0592	57.4688	70.6009	2.41711	2.23592	2.60309	7.14573	5.52746	9.05533	31.1667	25.5	36.6667	46	39.8333	52.1667	55.6667	49.5	61.8333	62.3333	56.5	68
Google	gemini-3.5-flash-lite	current_efficient	treatment_benefit	odds_ratio	best_estimate	600	596	354	111	595	200	200	1	0	0.731266	2.90534	10000	99.3333	98.5	100	59	52.8333	65.1667	59.396	53.1877	65.5988	18.5	13.6667	23.5	18.6242	13.8274	23.609	1.2443	1.0458	1.47218	0.0383478	-0.22847	0.312043	99.1667	98.1667	99.8333	67.7311	61.745	73.5786	2.53832	2.37287	2.70437	6.75602	5.32164	8.48903	38	32.1667	44.1667	59	52.8333	65.1667	72.3333	66.6667	77.6667	80.8333	75.8333	85.6667
Google	gemini-3.5-flash-lite	current_efficient	treatment_benefit	relative_risk_reduction	answer_or_decline	174	118	78	7	81	58	58	1	0	0.53297	1.79383	10000	67.8161	57.4713	77.5862	44.8276	33.3333	56.3218	66.1017	52.3357	79.1051	4.02299	0	9.1954	5.9322	0	13.913	0.741829	0.550203	0.950158	0.0703046	-0.229219	0.354984	46.5517	34.4828	58.6207	66.6667	51.7857	80.6122	1.4816	1.18205	1.79858	2.92869	2.08669	3.874	32.7586	22.4138	43.6782	44.8276	33.3333	56.3218	57.4713	46.5517	68.3908	63.7931	52.8736	74.1379
Google	gemini-3.5-flash-lite	current_efficient	treatment_benefit	relative_risk_reduction	best_estimate	174	155	112	9	97	58	58	1	0	0.543368	1.71679	10000	89.0805	81.0345	95.977	64.3678	52.8736	75.2874	72.2581	61.2235	82.6923	5.17241	1.14943	10.3448	5.80645	1.27368	11.6129	0.710612	0.548219	0.88344	0.0451184	-0.214008	0.297615	55.7471	43.1034	67.8161	70.1031	55.9519	83.5165	1.56793	1.32356	1.81959	2.83289	2.13867	3.60517	42.5287	31.0345	54.5977	64.3678	52.8736	75.2874	77.0115	66.6667	86.7816	83.908	75.2874	91.954
Google	gemini-3.5-flash-lite	current_efficient	treatment_benefit	risk_ratio	answer_or_decline	600	473	334	61	473	200	200	1	0	0.352617	2.22018	10000	78.8333	74	83.3333	55.6667	49.6667	61.6667	70.6131	64.135	76.9388	10.1667	6.5	14.1667	12.8964	8.26764	17.8883	0.859791	0.694515	1.04155	-0.160673	-0.379883	0.0534366	78.8333	74	83.3333	65.3277	58.6279	71.7573	1.47246	1.32692	1.62857	5.3009	3.99152	6.79633	45.5	39.3333	51.5	55.6667	49.6667	61.6667	63.5	57.6667	69.1667	68.6667	63.1625	74
Google	gemini-3.5-flash-lite	current_efficient	treatment_benefit	risk_ratio	best_estimate	600	596	431	62	596	200	200	1	0	0.395773	2.08085	10000	99.3333	98.5	100	71.8333	65.8333	77.6667	72.3154	66.2127	78.1145	10.3333	6.66667	14.5	10.4027	6.6778	14.6225	0.832496	0.687247	0.995121	-0.0722395	-0.266225	0.120724	99.3333	98.5	100	68.4564	62.3529	74.2044	1.5484	1.412	1.68807	4.83161	3.70461	6.13293	55.3333	49	61.8333	71.8333	65.8333	77.6667	83.1667	78.1667	87.8333	89	84.6667	92.8333
Google	gemini-3.6-flash	current_balanced	diagnostic_performance	accuracy	answer_or_decline	600	376	111	143	376	116	200	3	0	1.61901	3.41737	10000	62.6667	56.8273	67.6768	18.5	13.5514	23.7113	29.5213	21.4634	38.3873	23.8333	17.0634	31.0399	38.0319	28.2945	47.8659	1.7687	1.52017	2.00346	0.750016	0.285382	1.18068	62.6667	56.8273	67.6768	51.5957	41.7177	61.1622	3.39761	3.26497	3.521	8.16206	6.62404	9.64157	9.5	5.95224	13.5861	18.5	13.5514	23.7113	29.6667	24.0922	35.3263	38.8333	32.7957	44.8601
Google	gemini-3.6-flash	current_balanced	diagnostic_performance	accuracy	best_estimate	600	600	228	184	600	116	200	3	0	1.27443	3.16327	10000	100	100	100	38	31.5632	45.201	38	31.5632	45.201	30.6667	23.1153	37.6577	30.6667	23.1153	37.6577	1.55313	1.3642	1.7305	0.559777	0.22204	0.878905	100	100	100	49	41.5	56.8029	2.6807	2.58523	2.77134	7.86608	6.53064	9.1399	18.6667	14.0891	23.8342	38	31.5632	45.201	55.3333	47.927	63.1667	69.3333	62.3423	76.8847
Google	gemini-3.6-flash	current_balanced	diagnostic_performance	diagnostic_odds_ratio	answer_or_decline	600	376	98	185	376	116	200	3	0	1.95231	4.10118	10000	62.6667	56.8303	67.6236	16.3333	11.1111	21.7054	26.0638	17.9856	34.7267	30.8333	22.5638	39.6259	49.2021	36.7402	62.2025	2.20813	1.87343	2.56878	0.686853	-0.0304941	1.35274	62.6667	56.8303	67.6236	54.7872	41.5416	67.4863	4.41222	4.23002	4.6372	10.6901	8.59146	13.0224	8.16667	4.91803	11.7474	16.3333	11.1111	21.7054	24.1667	17.1429	31.0039	31.8333	23.3884	39.9287
Google	gemini-3.6-flash	current_balanced	diagnostic_performance	diagnostic_odds_ratio	best_estimate	600	600	130	300	600	116	200	3	0	2.00824	4.48502	10000	100	100	100	21.6667	15.8075	27.8318	21.6667	15.8075	27.8318	50	39.9651	60.0008	50	39.9651	60.0008	2.36531	2.06651	2.67366	0.570087	-0.0312979	1.12193	100	100	100	49.8333	40.8804	59.0279	4.16951	4.00647	4.35599	11.8114	9.61055	14.1623	9.83333	6.70101	13.158	21.6667	15.8075	27.8318	35.3333	26.8722	44.0286	50	39.9992	60.0349
Google	gemini-3.6-flash	current_balanced	diagnostic_performance	lr_negative	answer_or_decline	600	376	185	67	376	116	200	3	0	1.01571	2.38072	10000	62.6667	56.8627	67.597	30.8333	21.7722	39.6585	49.2021	35.9903	62.2399	11.1667	6.96786	15.7198	17.8191	11.1373	25.4745	1.20471	0.980093	1.44663	-0.380735	-0.772185	0.0685959	62.6667	56.8627	67.597	50.5319	38.1249	63.1731	2.4522	2.24175	2.67857	6.14562	4.76479	7.68582	17.3333	11.0063	24.6456	30.8333	21.7722	39.6585	40.8333	32.4957	48.4848	51.5	44.3222	57.8947
Google	gemini-3.6-flash	current_balanced	diagnostic_performance	lr_negative	best_estimate	600	600	265	147	600	116	200	3	0	1.15896	2.81458	10000	100	100	100	44.1667	34.0347	54.2639	44.1667	34.0347	54.2639	24.5	17.536	32.0857	24.5	17.536	32.0857	1.3876	1.17589	1.61333	-0.276982	-0.63604	0.107114	100	100	100	43	34.5177	51.641	2.34794	2.19856	2.49846	7.69423	6.2313	9.31726	24.6667	17.7902	32.1377	44.1667	34.0347	54.2639	61.8333	51.3468	71.4044	75.5	67.9143	82.464
Google	gemini-3.6-flash	current_balanced	diagnostic_performance	lr_positive	answer_or_decline	600	376	129	90	376	116	200	3	0	1.36873	3.02109	10000	62.6667	56.8862	67.4838	21.5	14.8936	28.5714	34.3085	24.1847	45.5042	15	10.726	19.5688	23.9362	17.4332	31.1832	1.51643	1.31543	1.73074	0.306461	-0.13429	0.706622	62.6667	56.8862	67.4838	50.7979	39.1636	63.2813	2.94437	2.75483	3.15783	7.21326	6.02222	8.61699	11.1667	5.91112	16.7558	21.5	14.8936	28.5714	35.1667	28.8882	40.8335	47.6667	41.212	53.2364
Google	gemini-3.6-flash	current_balanced	diagnostic_performance	lr_positive	best_estimate	600	600	208	175	600	116	200	3	0	1.43754	3.18946	10000	100	100	100	34.6667	27.1602	42.7471	34.6667	27.1602	42.7471	29.1667	22.683	36.1854	29.1667	22.683	36.1854	1.64272	1.46573	1.83315	0.293674	-0.0934182	0.64294	100	100	100	43	34.5115	51.7243	2.72418	2.5501	2.90479	8.56554	7.3506	9.94345	16.1667	11.1775	21.6815	34.6667	27.1602	42.7471	52.8333	45.3333	60.4491	70.8333	63.8146	77.317
Google	gemini-3.6-flash	current_balanced	diagnostic_performance	npv	answer_or_decline	600	376	119	181	376	116	200	3	0	1.89341	6.25157	10000	62.6667	56.9443	67.544	19.8333	14.8899	25.2874	31.6489	23.3408	41.611	30.1667	20.7099	38.7237	48.1383	34.6774	59.8362	2.71797	1.7616	3.90608	1.35301	-0.042754	2.89429	62.6667	56.9443	67.544	48.4043	36.4508	61.7285	3.6	3.35922	3.80888	16.2804	8.42031	26.9075	11.5	8.13772	15.5326	19.8333	14.8899	25.2874	26.1667	20.2208	32.4744	32.5	25.3892	39.9086
Google	gemini-3.6-flash	current_balanced	diagnostic_performance	npv	best_estimate	600	600	242	248	600	116	200	3	0	1.33023	5.89396	10000	100	100	100	40.3333	32.4597	49.1714	40.3333	32.4597	49.1714	41.3333	30.5218	51.4097	41.3333	30.5218	51.4097	2.42896	1.61804	3.46384	1.10353	-0.0408753	2.39359	100	100	100	43.3333	34.0136	53.1699	2.7985	2.62166	2.95469	16.0946	9.05765	25.5951	24.1667	18.396	30.9156	40.3333	32.4597	49.1714	52.6667	43.3787	62.606	58.6667	48.5903	69.4782
Google	gemini-3.6-flash	current_balanced	diagnostic_performance	ppv	answer_or_decline	600	376	77	216	376	116	200	3	0	2.43793	6.34871	10000	62.6667	56.818	67.6236	12.8333	8.08081	17.5439	20.4787	13.079	27.7144	36	28.0214	44.0759	57.4468	45.2989	70.2833	2.9681	2.50268	3.5034	0.71841	-0.283597	1.72102	62.6667	56.818	67.6236	50.266	37.1271	62.8666	5.46588	5.235	5.74076	15.0576	12.1464	18.6427	6.83333	4.10503	9.64052	12.8333	8.08081	17.5439	19.5	13.0718	25.8568	26.6667	18.0633	35.039
Google	gemini-3.6-flash	current_balanced	diagnostic_performance	ppv	best_estimate	600	600	124	378	600	116	200	3	0	2.73333	6.61809	10000	100	100	100	20.6667	14.6224	26.5678	20.6667	14.6224	26.5678	63	53.7537	72.2222	63	53.7537	72.2222	3.27238	2.82973	3.74097	1.14158	0.243761	2.00036	100	100	100	38.6667	28.9338	48.3872	4.35611	4.20841	4.50936	19.4774	15.924	23.3528	9.16667	6.10329	12.3457	20.6667	14.6224	26.5678	29	21.3564	36.4103	37	27.7778	46.2463
Google	gemini-3.6-flash	current_balanced	diagnostic_performance	sensitivity	answer_or_decline	600	376	94	214	376	116	200	3	0	2.3381	5.79001	10000	62.6667	56.9288	67.6193	15.6667	10.7691	20.9442	25	17.2774	33.493	35.6667	27.7778	42.5613	56.9149	45.9072	66.2374	2.8986	2.46635	3.32735	0.870377	-0.164755	1.77257	62.6667	56.9288	67.6193	47.3404	37.2795	58.4249	4.77248	4.51651	5.05797	15.2537	12.3617	18.4731	8.16667	5.29583	11.4155	15.6667	10.7691	20.9442	21.6667	16.0492	27.8816	27	21.0728	33.7165
Google	gemini-3.6-flash	current_balanced	diagnostic_performance	sensitivity	best_estimate	600	600	166	300	600	116	200	3	0	2	5.9356	10000	100	100	100	27.6667	21.4935	34.4146	27.6667	21.4935	34.4146	50	42.4074	57.0988	50	42.4074	57.0988	2.78409	2.42867	3.16578	1.00658	0.232495	1.67382	100	100	100	41.5	34.1269	49.2674	3.7775	3.62362	3.93866	16.807	14.0181	20.0136	14.8333	10.9452	19.2121	27.6667	21.4935	34.4146	38	30.6011	45.9511	50	42.9012	57.5926
Google	gemini-3.6-flash	current_balanced	diagnostic_performance	specificity	answer_or_decline	600	376	148	134	376	116	200	3	0	1.34679	5.33333	10000	62.6667	56.8181	67.6617	24.6667	18.8887	30.4222	39.3617	30.9299	47.7334	22.3333	16.0683	29.0715	35.6383	25.8739	46.4288	2.11531	1.66852	2.61561	1.15356	0.405227	1.92926	62.6667	56.8181	67.6617	53.7234	43.7306	63.4533	3.27657	3.04152	3.53006	12.4906	9.12983	16.1799	15.1667	10.4651	20.1005	24.6667	18.8887	30.4222	33.3333	26.5486	39.6985	40.3333	32.7242	47.4749
Google	gemini-3.6-flash	current_balanced	diagnostic_performance	specificity	best_estimate	600	600	245	199	600	116	200	3	0	1.30388	4.81251	10000	100	100	100	40.8333	33.8461	48.0441	40.8333	33.8461	48.0441	33.1667	25.3786	41.4462	33.1667	25.3786	41.4462	1.98863	1.61154	2.41139	0.970187	0.37314	1.6011	100	100	100	47.8333	40.4568	55.1988	2.70163	2.54155	2.86355	12.2882	9.14255	15.7566	22	16.3964	27.9514	40.8333	33.8461	48.0441	56	48.6179	63.388	66.8333	58.5538	74.6214
Google	gemini-3.6-flash	current_balanced	harm_tradeoff	absolute_risk_increase	answer_or_decline	900	613	445	55	193	300	300	1	0	0.469244	1.85204	10000	68.1111	63.7778	72.4444	49.4444	44.6667	54.1111	72.5938	67.0346	78.0166	6.11111	3.77778	8.66667	8.97227	5.54699	12.6692	0.811217	0.679352	0.958279	-0.139067	-0.306061	0.0401823	21.4444	17.3333	25.7778	75.6477	66.6667	84.2105	3.60583	3.26428	3.98423	5.44154	4.26572	6.9683	35.8889	31.4444	40.3333	49.4444	44.6667	54.1111	57.3333	52.6667	61.8889	62	57.3333	66.4444
Google	gemini-3.6-flash	current_balanced	harm_tradeoff	absolute_risk_increase	best_estimate	900	715	514	64	199	300	300	1	0	0.443819	1.8637	10000	79.4444	75.2222	83.4444	57.1111	52.1111	62.1111	71.8881	66.6209	76.9655	7.11111	4.55556	9.88889	8.95105	5.76401	12.4314	0.817751	0.693391	0.951962	-0.167377	-0.334869	-0.00191615	22.1111	17.8889	26.4444	74.8744	66.3314	82.8879	3.35686	3.09243	3.64181	5.88781	4.3364	7.76967	42.2222	37.3333	47.1111	57.1111	52.1111	62.1111	67	62.2222	71.5556	72.3333	67.6667	76.6667
Google	gemini-3.6-flash	current_balanced	harm_tradeoff	cer	answer_or_decline	900	800	406	236	800	300	300	1	0	0.98747	4.30317	10000	88.8889	85.8889	91.6667	45.1111	40.3333	50	50.75	45.579	56.0607	26.2222	21.7778	30.8889	29.5	24.542	34.6447	1.7216	1.48795	1.96991	0.961331	0.668658	1.25151	88.8889	85.8889	91.6667	51.25	46.1341	56.3732	2.61812	2.43883	2.80881	10.2368	8.42639	12.1848	29.8889	25.5556	34.3333	45.1111	40.3333	50	54.3333	49.4444	59.4444	62.6667	57.7778	67.5556
Google	gemini-3.6-flash	current_balanced	harm_tradeoff	cer	best_estimate	900	900	470	261	900	300	300	1	0	0.929319	4.20171	10000	100	100	100	52.2222	47.1111	57.3333	52.2222	47.1111	57.3333	29	24.2222	33.7778	29	24.2222	33.7778	1.69716	1.46871	1.93953	0.933262	0.652485	1.21676	100	100	100	50.8889	46	55.7778	2.47696	2.31257	2.64057	10.5667	8.76905	12.5189	35.3333	30.5556	40.1111	52.2222	47.1111	57.3333	63.6667	58.6667	68.6667	71	66.2222	75.7778
Google	gemini-3.6-flash	current_balanced	harm_tradeoff	eer	answer_or_decline	900	800	426	224	800	300	300	1	0	0.904876	4.82545	10000	88.8889	86	91.7778	47.3333	42.3333	52.4444	53.25	47.896	58.7145	24.8889	20.5556	29.3333	28	23.1537	32.8733	1.78131	1.53082	2.05089	0.523865	0.209118	0.848406	88.8889	86	91.7778	54.625	49.375	59.7965	2.75649	2.56006	2.95284	10.9864	9.06544	13.1034	30.8889	26.4444	35.5556	47.3333	42.3333	52.4444	55.4444	50.4444	60.4472	64	59.2222	68.7778
Google	gemini-3.6-flash	current_balanced	harm_tradeoff	eer	best_estimate	900	900	464	254	900	300	300	1	0	0.933333	4.73676	10000	100	100	100	51.5556	46.4444	56.5556	51.5556	46.4444	56.5556	28.2222	23.6667	32.8889	28.2222	23.6667	32.8889	1.80608	1.56903	2.06326	0.504559	0.189594	0.826684	100	100	100	53.4444	48.5556	58.3361	2.58923	2.42225	2.76093	11.3867	9.46668	13.4946	33.7778	29.1111	38.4444	51.5556	46.4444	56.5556	62.6667	57.5528	67.6667	71.7778	67.1111	76.3333
Google	gemini-3.6-flash	current_balanced	harm_tradeoff	number_needed_to_harm	answer_or_decline	900	603	163	348	603	300	300	1	0	2.56424	21.2532	10000	67	62.6667	71.2222	18.1111	14.2222	22	27.0315	21.7105	32.3839	38.6667	34.1111	43.1111	57.7114	51.6442	63.6808	10.7837	6.72929	17.4538	9.27106	5.14827	15.9826	67	62.6667	71.2222	75.2902	70.1873	80.1627	138.291	88.593	200.033	142.599	92.622	204.497	12	8.88889	15.2222	18.1111	14.2222	22	23.6667	19.4444	28	28.3333	23.7778	32.8889
Google	gemini-3.6-flash	current_balanced	harm_tradeoff	number_needed_to_harm	best_estimate	900	720	186	421	719	300	300	1	0	2.66191	28.7685	10000	80	75.8889	83.8889	20.6667	16.7778	24.7778	25.8333	21.1988	30.6944	46.7778	42	51.6667	58.4722	53.0445	63.8929	13.0386	9.05691	17.7689	11.5938	7.54661	16.3927	79.8889	75.7778	83.8889	73.0181	67.9042	78.1165	159.207	106.335	223.301	164.983	110.822	230.687	12.7778	9.66667	16.1111	20.6667	16.7778	24.7778	27.2222	22.8861	31.7806	33.2222	28.6667	38.1111
Google	gemini-3.6-flash	current_balanced	harm_tradeoff	odds_ratio	answer_or_decline	900	800	512	97	800	300	300	1	0	0.627265	2.23585	10000	88.8889	86	91.6667	56.8889	51.8889	61.8889	64	58.7145	69.0957	10.7778	7.77778	14.1111	12.125	8.70113	15.863	0.970542	0.861339	1.08764	-0.684463	-0.826241	-0.546527	88.8889	86	91.6667	70.625	65.7926	75.4342	2.55818	2.416	2.70301	5.07825	4.39376	5.84577	37.5556	32.7778	42.3333	56.8889	51.8889	61.8889	70	65.3333	74.5556	78.1111	74	82.1111
Google	gemini-3.6-flash	current_balanced	harm_tradeoff	odds_ratio	best_estimate	900	900	589	110	900	300	300	1	0	0.596929	2.20127	10000	100	100	100	65.4444	60.3333	70.4444	65.4444	60.3333	70.4444	12.2222	8.77778	15.7778	12.2222	8.77778	15.7778	0.950984	0.845275	1.06376	-0.679297	-0.812674	-0.548158	100	100	100	69.1111	64.2222	73.7778	2.39635	2.26634	2.53492	5.11249	4.4448	5.86837	43.2222	38.2222	48.3333	65.4444	60.3333	70.4444	79	74.5556	83.3333	87.7778	84.2222	91.2222
Google	gemini-3.6-flash	current_balanced	harm_tradeoff	risk_ratio	answer_or_decline	900	800	576	65	800	300	300	1	0	0.46173	1.87071	10000	88.8889	85.7778	91.6667	64	59	68.7778	72	67.0732	76.8341	7.22222	4.66667	10	8.125	5.28967	11.2405	0.778101	0.683726	0.87935	-0.601062	-0.715229	-0.489064	88.8889	85.7778	91.6667	69.75	64.7641	74.4628	2.05027	1.89563	2.21194	4.11949	3.5301	4.7881	46.8889	41.7778	52	64	59	68.7778	75.4444	71.1111	79.6667	81.6667	77.7778	85.3333
Google	gemini-3.6-flash	current_balanced	harm_tradeoff	risk_ratio	best_estimate	900	900	657	76	900	300	300	1	0	0.438417	1.86597	10000	100	100	100	73	68.2222	77.6667	73	68.2222	77.6667	8.44444	5.55556	11.5556	8.44444	5.55556	11.5556	0.766648	0.673848	0.863885	-0.598796	-0.710173	-0.491242	100	100	100	68.5556	63.6667	73.2222	1.92226	1.78182	2.07616	4.1814	3.58195	4.82726	54.4444	49.1111	59.6667	73	68.2222	77.6667	84.8889	81.1083	88.5556	91.5556	88.4444	94.4444
Google	gemini-3.6-flash	current_balanced	population_prognosis	mortality_count	answer_or_decline	600	600	534	36	600	101	200	2	0	0.162366	1.05877	10000	100	100	100	89	86.3333	91.3333	89	86.3333	91.3333	6	4.5	8	6	4.5	8	0.483096	0.433793	0.540897	0.162343	0.105891	0.227083	100	100	100	81.3333	78.5	84	1.17901	1.10703	1.25615	2.60864	2.37205	2.89633	77	73.5	80.3333	89	86.3333	91.3333	92.3333	90.1667	94.1667	94	92	95.5
Google	gemini-3.6-flash	current_balanced	population_prognosis	mortality_count	best_estimate	600	600	529	31	600	101	200	2	0	0.153846	1.09576	10000	100	100	100	88.1667	85.5	90.5	88.1667	85.5	90.5	5.16667	3.83333	6.83333	5.16667	3.83333	6.83333	0.521333	0.4575	0.603697	0.203884	0.133824	0.291192	100	100	100	73.3333	69.8333	76.6667	0.983536	0.921228	1.05302	3.14569	2.74435	3.70835	77.1667	73.5	80.6667	88.1667	85.5	90.5	92.3333	89.8333	94.3333	94.8333	93.1667	96.1667
Google	gemini-3.6-flash	current_balanced	population_prognosis	mortality_rate	answer_or_decline	600	600	511	40	600	101	200	2	0	0.241269	1.44613	10000	100	100	100	85.1667	81.5	88.5	85.1667	81.5	88.5	6.66667	4.83333	9	6.66667	4.83333	9	0.592088	0.527217	0.666905	0.175912	0.0938402	0.267031	100	100	100	71	66.8333	75.1667	1.21741	1.14079	1.30053	3.21817	2.8397	3.67245	66.1667	61.8333	70.5	85.1667	81.5	88.5	90.3333	87.6667	92.8333	93.3333	91	95.1667
Google	gemini-3.6-flash	current_balanced	population_prognosis	mortality_rate	best_estimate	600	600	515	36	600	101	200	2	0	0.243152	1.39745	10000	100	100	100	85.8333	82.5	88.8333	85.8333	82.5	88.8333	6	4.33333	8.16667	6	4.33333	8.16667	0.630438	0.549195	0.733338	0.218159	0.121185	0.335718	100	100	100	63.5	59	68	1.01072	0.942109	1.08873	3.82273	3.24684	4.57535	66.3333	61.8333	70.8333	85.8333	82.5	88.8333	90.3333	87.5	92.8333	94	91.8333	95.6667
Google	gemini-3.6-flash	current_balanced	population_prognosis	population_count	answer_or_decline	300	299	185	84	299	40	100	1	0	0.683572	3.63877	10000	99.6667	98.9796	100	61.6667	50.1791	72.7564	61.8729	50.495	72.8758	28	17.3203	39.4822	28.0936	17.3469	39.6555	1.48711	1.04664	1.99577	-0.699278	-1.20304	-0.163632	99.6667	98.9796	100	56.5217	45.2629	67.5325	1.44657	1.22029	1.68427	11.7316	7.57367	16.3897	40.3333	29.2096	51.6348	61.6667	50.1791	72.7564	67.6667	56.1056	78.6667	71.6667	60.1375	82.4916
Google	gemini-3.6-flash	current_balanced	population_prognosis	population_count	best_estimate	300	300	183	86	300	40	100	1	0	0.735479	3.64154	10000	100	100	100	61	49.1905	72.3272	61	49.1905	72.3272	28.6667	18.2131	39.9356	28.6667	18.2131	39.9356	1.56827	1.13738	2.0456	-0.6606	-1.17537	-0.103857	100	100	100	50.6667	39.3939	61.6676	1.28475	1.08046	1.50453	12.5681	8.43575	17.1206	36.6667	26.6667	46.6667	61	49.1905	72.3272	67.6667	56.25	78.5262	71.3333	60.0644	81.7869
Google	gemini-3.6-flash	current_balanced	population_prognosis	prevalence	answer_or_decline	600	600	501	10	600	50	200	2	200	0.36	1.16955	10000	100	100	100	83.5	78.8194	87.8049	83.5	78.8194	87.8049	1.66667	0.512821	3.06122	1.66667	0.512821	3.06122	0.535558	0.478634	0.59766	-0.0045264	-0.0985618	0.0903101	100	100	100	69	64.7343	73.3002	1.3653	1.25891	1.47131	2.4574	2.16289	2.78484	60.3333	54.45	66.3265	83.5	78.8194	87.8049	94	91.0774	96.5687	98.3333	96.9388	99.4872
Google	gemini-3.6-flash	current_balanced	population_prognosis	prevalence	best_estimate	600	599	498	14	599	50	200	2	200	0.38	1.15412	10000	99.8333	99.4845	100	83	78.5708	87.2054	83.1386	78.644	87.3965	2.33333	0.518135	4.71209	2.33723	0.519031	4.71385	0.541854	0.479003	0.609317	-0.00231021	-0.102518	0.0983606	99.8333	99.4845	100	64.9416	59.9359	69.8467	1.21977	1.12251	1.32007	2.6628	2.28981	3.09075	59.8333	54.2713	65.313	83	78.5708	87.2054	94.6667	91.5344	97.3199	97.5	95.1388	99.3128
Google	gemini-3.6-flash	current_balanced	time_to_event	hazard_ratio	answer_or_decline	600	596	529	19	596	200	200	1	199	0.118405	1.05925	10000	99.3333	98.1667	100	88.1667	83.8333	92.1667	88.7584	84.6154	92.6421	3.16667	1.33333	5.5	3.18792	1.33556	5.52764	0.368712	0.289836	0.454513	-0.071594	-0.165648	0.0263983	99.3333	98.1667	100	82.2148	77.2194	86.9352	1.21965	1.13724	1.30579	2.31954	1.84767	2.86407	76.8333	71.1667	82.1667	88.1667	83.8333	92.1667	93.3333	90	96.3333	96.1667	93.6667	98.3333
Google	gemini-3.6-flash	current_balanced	time_to_event	hazard_ratio	best_estimate	600	599	535	17	599	200	200	1	199	0.120331	1.01212	10000	99.8333	99.5	100	89.1667	85	93	89.3155	85.1171	93.1667	2.83333	1	5.16667	2.83806	1	5.16667	0.372511	0.295165	0.454406	-0.0671637	-0.160028	0.0309284	99.8333	99.5	100	79.6327	74.2905	84.7826	1.15283	1.07663	1.2338	2.29239	1.82773	2.82238	75.8333	70.1667	81.1667	89.1667	85	93	93.8333	90.3333	96.8333	97	94.6667	99
Google	gemini-3.6-flash	current_balanced	treatment_benefit	absolute_risk_reduction	answer_or_decline	600	475	362	67	342	200	200	1	0	0.24924	2.684	10000	79.1667	74.3333	83.6667	60.3333	54.3333	66	76.2105	70.2585	81.7806	11.1667	7.66667	15.3333	14.1053	9.63585	19.2069	0.992246	0.729267	1.30624	0.144512	-0.172986	0.46244	57	50.6667	63.3333	83.3333	77.2302	88.9475	3.06751	2.77878	3.35499	6.32029	4.22408	9.24445	49.8333	43.6667	55.8333	60.3333	54.3333	66	64.1667	58.3333	69.8333	68	62.3333	73.3333
Google	gemini-3.6-flash	current_balanced	treatment_benefit	absolute_risk_reduction	best_estimate	600	560	406	90	391	200	200	1	0	0.3	2.80712	10000	93.3333	90.5	95.8333	67.6667	61.6667	73.6667	72.5	66.4311	78.4561	15	10.6667	19.6667	16.0714	11.3718	21.024	1.06933	0.79716	1.39205	0.151447	-0.174673	0.492527	65.1667	58.8333	71.1708	76.4706	69.8952	82.7411	2.86902	2.62642	3.11191	6.76046	4.42163	10.0772	55.1667	48.8333	61.5	67.6667	61.6667	73.6667	73	67.3333	78.6667	78.3333	73.1667	83.3333
Google	gemini-3.6-flash	current_balanced	treatment_benefit	cer	answer_or_decline	600	509	323	114	509	200	200	1	0	0.4	4.4852	10000	84.8333	80.5	89	53.8333	47.5	60.1667	63.4578	56.7922	69.8001	19	14.3333	24	22.3969	16.959	28.1907	1.57635	1.22111	1.98759	-0.0284429	-0.463948	0.409123	84.8333	80.5	89	64.833	58.2846	71.1112	2.25569	2.06795	2.45406	11.3351	8.26027	14.9425	43.6667	37.3333	49.6667	53.8333	47.5	60.1667	59.1667	53	65.3333	65.8333	59.8333	71.6667
Google	gemini-3.6-flash	current_balanced	treatment_benefit	cer	best_estimate	600	599	364	142	599	200	200	1	0	0.56	4.74	10000	99.8333	99.5	100	60.6667	54.3333	66.8333	60.7679	54.424	66.9449	23.6667	18.5	29.1667	23.7062	18.5	29.1667	1.74695	1.36231	2.17066	0.0111271	-0.458824	0.483152	99.8333	99.5	100	64.1068	58.0968	70	2.19466	2.03156	2.36471	12.8717	9.39947	16.7322	47.3333	41	53.6667	60.6667	54.3333	66.8333	69.8333	63.8333	75.5	76.1667	70.6667	81.3333
Google	gemini-3.6-flash	current_balanced	treatment_benefit	eer	answer_or_decline	600	509	318	124	509	200	200	1	0	0.54	4.048	10000	84.8333	80.5	89	53	46.8333	59.1667	62.4754	56.0228	69.0141	20.6667	15.8333	26	24.3615	18.6666	30.4175	1.49482	1.1743	1.84395	-0.0640042	-0.465003	0.311157	84.8333	80.5	89	67.387	61.0895	73.57	2.50474	2.29988	2.71696	10.4831	7.86491	13.4743	42.1667	36	48.3333	53	46.8333	59.1667	60.3333	54	66.5	64.1667	58.1667	70.0042
Google	gemini-3.6-flash	current_balanced	treatment_benefit	eer	best_estimate	600	599	356	159	599	200	200	1	0	0.6	5.012	10000	99.8333	99.5	100	59.3333	53	65.5042	59.4324	53.01	65.6667	26.5	20.8333	32	26.5442	20.8681	32.155	1.73708	1.3889	2.11336	0.0534644	-0.393908	0.484339	99.8333	99.5	100	61.7696	55.5927	68	2.40639	2.23314	2.58915	12.522	9.53161	15.8427	47.1667	40.8333	53.5042	59.3333	53	65.5042	68.8333	62.8333	74.8333	73.3333	67.6667	79
Google	gemini-3.6-flash	current_balanced	treatment_benefit	number_needed_to_treat	answer_or_decline	600	496	336	122	496	200	200	1	0	0.344653	3.70828	10000	82.6667	78	87	56	49.6667	62.3333	67.7419	61.1217	74.1485	20.3333	15.5	25.5	24.5968	18.7747	30.7851	9.71848	1.43514	26.4093	8.52776	0.203135	25.1992	82.6667	78	87	82.6613	77.5209	87.5006	48.5598	11.6998	119.954	50.4936	13.5273	121.783	45.8333	39.6667	52	56	49.6667	62.3333	59.8333	53.5	66.1667	62.3333	56	68.5
Google	gemini-3.6-flash	current_balanced	treatment_benefit	number_needed_to_treat	best_estimate	600	576	363	155	576	200	200	1	0	0.474937	4.35044	10000	96	93.5	98.0042	60.5	54.1667	66.8333	63.0208	56.7658	69.3128	25.8333	20.3333	31.5	26.9097	21.1538	32.8126	3.13498	1.90591	4.64393	1.75995	0.479721	3.31519	96	93.5	98.0042	77.0833	71.813	82.143	32.8373	17.6242	52.3683	35.8609	20.3301	55.5226	48.8333	42.3333	55.3333	60.5	54.1667	66.8333	65	58.8333	71.1667	70.1667	64.1667	76
Google	gemini-3.6-flash	current_balanced	treatment_benefit	odds_ratio	answer_or_decline	600	509	392	70	509	200	200	1	0	0.195516	2.35777	10000	84.8333	80.5	89	65.3333	59.1667	71.3333	77.0138	71.1111	82.6087	11.6667	7.83333	15.8333	13.7525	9.30198	18.6047	0.798093	0.60307	1.02143	0.0339178	-0.194996	0.27133	84.8333	80.5	89	80.5501	75	85.5967	2.3902	2.17511	2.61054	5.21931	3.9268	6.7985	55.5	49.1667	61.8333	65.3333	59.1667	71.3333	68.8333	63	74.5	73.1667	67.5	78.5
Google	gemini-3.6-flash	current_balanced	treatment_benefit	odds_ratio	best_estimate	600	599	436	87	599	200	200	1	0	0.325368	2.4005	10000	99.8333	99.5	100	72.6667	66.5	78.3333	72.788	66.721	78.5	14.5	10.1667	19	14.5242	10.2517	19.0635	0.898249	0.698955	1.13805	0.107108	-0.13533	0.378	99.8333	99.5	100	75.2922	69.6667	80.6344	2.24261	2.06911	2.42583	5.76711	4.33509	7.56296	60.3333	54.1667	66.3333	72.6667	66.5	78.3333	79.1667	73.8292	84.3333	85.3333	80.8333	89.5
Google	gemini-3.6-flash	current_balanced	treatment_benefit	relative_risk_reduction	answer_or_decline	174	124	106	5	84	58	58	1	0	0.178023	1.67517	10000	71.2644	60.9195	80.4598	60.9195	49.4253	71.8391	85.4839	75.4897	93.9655	2.87356	0	7.47126	4.03226	0	10.5693	0.455802	0.279213	0.668722	0.029323	-0.206535	0.260641	48.2759	36.7816	59.7701	82.1429	69.5652	93.0556	1.40556	1.12118	1.7043	2.42093	1.47526	3.76802	51.1494	40.2299	62.069	60.9195	49.4253	71.8391	62.6437	51.7241	73.5632	68.3908	58.046	78.1609
Google	gemini-3.6-flash	current_balanced	treatment_benefit	relative_risk_reduction	best_estimate	174	157	128	11	95	58	58	1	0	0.195053	1.70455	10000	90.2299	82.7586	96.5517	73.5632	62.6437	83.908	81.5287	71.2418	90.7987	6.32184	1.72414	12.069	7.00637	1.88679	13.245	0.557286	0.381755	0.75329	0.00452603	-0.227069	0.235717	54.5977	41.954	67.2414	76.8421	63.1065	89.1304	1.4814	1.18779	1.77451	2.8527	1.77183	4.17632	58.046	46.5517	69.5402	73.5632	62.6437	83.908	77.0115	66.092	86.7816	83.908	74.7126	91.954
Google	gemini-3.6-flash	current_balanced	treatment_benefit	risk_ratio	answer_or_decline	600	509	419	39	509	200	200	1	0	0.109221	1.71368	10000	84.8333	80.5	89	69.8333	64	75.5	82.3183	77.0674	87.1897	6.5	3.5	9.83333	7.66208	4.18232	11.5165	0.55647	0.41065	0.724076	0.0186251	-0.147531	0.198918	84.8333	80.5	89	79.5678	74.2423	84.7197	1.54481	1.36036	1.74873	3.77291	2.72892	5.03472	63.8333	57.8333	69.8333	69.8333	64	75.5	74.5	69	79.8333	78.3333	73.3292	83.3333
Google	gemini-3.6-flash	current_balanced	treatment_benefit	risk_ratio	best_estimate	600	599	491	50	599	200	200	1	0	0.123343	1.83775	10000	99.8333	99.5	100	81.8333	76.6667	86.6667	81.9699	76.8333	86.6692	8.33333	5	12.1667	8.34725	5.00835	12.1667	0.595379	0.443666	0.778895	0.0921193	-0.0824358	0.295007	99.8333	99.5	100	75.9599	70.6177	81.1667	1.47075	1.30621	1.64751	3.97474	2.84394	5.41478	71.6667	65.8333	77.3333	81.8333	76.6667	86.6667	87	82.5	91.1667	91.5	87.8333	94.8333
OpenAI	gpt-5.2-2025-12-11	previous_generation_anchor	diagnostic_performance	accuracy	answer_or_decline	600	0	0	0	0	116	200	3	0			10000	0	0	0	0	0	0				0	0	0										0	0	0										0	0	0	0	0	0	0	0	0	0	0	0
OpenAI	gpt-5.2-2025-12-11	previous_generation_anchor	diagnostic_performance	accuracy	best_estimate	600	600	221	192	600	116	200	3	0	1.39612	3.03603	10000	100	100	100	36.8333	31.2195	42.8088	36.8333	31.2195	42.8088	32	26.0794	37.9672	32	26.0794	37.9672	1.54654	1.38443	1.70744	0.271015	-0.0858139	0.616746	100	100	100	53.5	46.8164	60	3.06743	2.90404	3.20937	7.35995	6.39625	8.33186	18.6667	14.5077	23.2743	36.8333	31.2195	42.8088	53.6667	46.9318	60.3095	68	62.0328	73.9206
OpenAI	gpt-5.2-2025-12-11	previous_generation_anchor	diagnostic_performance	diagnostic_odds_ratio	answer_or_decline	600	0	0	0	0	116	200	3	0			10000	0	0	0	0	0	0				0	0	0										0	0	0										0	0	0	0	0	0	0	0	0	0	0	0
OpenAI	gpt-5.2-2025-12-11	previous_generation_anchor	diagnostic_performance	diagnostic_odds_ratio	best_estimate	600	600	175	275	600	116	200	3	0	1.77513	4.9691	10000	100	100	100	29.1667	22.335	36.4228	29.1667	22.335	36.4228	45.8333	37.6025	54.4506	45.8333	37.6025	54.4506	2.31975	2.03126	2.64254	-0.224897	-0.817151	0.321279	100	100	100	59.3333	51	67.3945	4.81841	4.62125	5.03575	11.8637	10.0733	13.9278	14.1667	9.86191	18.8483	29.1667	22.335	36.4228	42.6667	34.7668	50.6667	54.1667	45.5494	62.3975
OpenAI	gpt-5.2-2025-12-11	previous_generation_anchor	diagnostic_performance	lr_negative	answer_or_decline	600	0	0	0	0	116	200	3	0			10000	0	0	0	0	0	0				0	0	0										0	0	0										0	0	0	0	0	0	0	0	0	0	0	0
OpenAI	gpt-5.2-2025-12-11	previous_generation_anchor	diagnostic_performance	lr_negative	best_estimate	600	600	324	123	600	116	200	3	0	0.919672	2.90802	10000	100	100	100	54	44.5045	62.1825	54	44.5045	62.1825	20.5	14.4653	27.8912	20.5	14.4653	27.8912	1.28688	1.10187	1.5154	0.176083	-0.101633	0.506442	100	100	100	57.6667	49.0908	65.3659	2.48593	2.32199	2.66066	6.95894	5.62219	8.63107	28	22.0065	33.4967	54	44.5045	62.1825	68.8333	59.6394	76.324	79.5	72.1088	85.5347
OpenAI	gpt-5.2-2025-12-11	previous_generation_anchor	diagnostic_performance	lr_positive	answer_or_decline	600	0	0	0	0	116	200	3	0			10000	0	0	0	0	0	0				0	0	0										0	0	0										0	0	0	0	0	0	0	0	0	0	0	0
OpenAI	gpt-5.2-2025-12-11	previous_generation_anchor	diagnostic_performance	lr_positive	best_estimate	600	600	223	196	600	116	200	3	0	1.30878	3.76091	10000	100	100	100	37.1667	30.8138	43.605	37.1667	30.8138	43.605	32.6667	26.6659	39.1304	32.6667	26.6659	39.1304	1.71974	1.52749	1.9301	-0.0508508	-0.47528	0.358486	100	100	100	61	54.9242	67.014	3.57398	3.38996	3.76264	8.38128	7.10049	9.90179	17.6667	13.0157	22.492	37.1667	30.8138	43.605	56.6667	49.8127	63.2302	67.3333	60.8696	73.3341
OpenAI	gpt-5.2-2025-12-11	previous_generation_anchor	diagnostic_performance	npv	answer_or_decline	600	0	0	0	0	116	200	3	0			10000	0	0	0	0	0	0				0	0	0										0	0	0										0	0	0	0	0	0	0	0	0	0	0	0
OpenAI	gpt-5.2-2025-12-11	previous_generation_anchor	diagnostic_performance	npv	best_estimate	600	600	240	223	598	116	200	3	0	1.4	5.5335	10000	100	100	100	40	32.7508	47.6704	40	32.7508	47.6704	37.1667	27.3742	47.2222	37.1667	27.3742	47.2222	2.24891	1.59575	3.06853	0.652451	-0.300159	1.75241	99.6667	99.1453	100	48.6622	38.8884	58.3333	3.25712	2.97289	3.49761	13.6465	8.39891	20.4912	22.8333	18.0905	28.1747	40	32.7508	47.6704	52.6667	43.9834	61.5665	62.8333	52.7778	72.6258
OpenAI	gpt-5.2-2025-12-11	previous_generation_anchor	diagnostic_performance	ppv	answer_or_decline	600	0	0	0	0	116	200	3	0			10000	0	0	0	0	0	0				0	0	0										0	0	0										0	0	0	0	0	0	0	0	0	0	0	0
OpenAI	gpt-5.2-2025-12-11	previous_generation_anchor	diagnostic_performance	ppv	best_estimate	600	600	115	397	600	116	200	3	0	2.97352	7.63379	10000	100	100	100	19.1667	13.1261	25.8375	19.1667	13.1261	25.8375	66.1667	57.2421	74.5614	66.1667	57.2421	74.5614	3.39804	2.96852	3.84806	0.610831	-0.282185	1.49678	100	100	100	46.5	37.0967	56.1266	5.40533	5.18699	5.63148	18.4188	15.3137	22.0264	10.8333	6.77944	15.504	19.1667	13.1261	25.8375	27.1667	19.7917	35.1064	33.8333	25.4386	42.7579
OpenAI	gpt-5.2-2025-12-11	previous_generation_anchor	diagnostic_performance	sensitivity	answer_or_decline	600	0	0	0	0	116	200	3	0			10000	0	0	0	0	0	0				0	0	0										0	0	0										0	0	0	0	0	0	0	0	0	0	0	0
OpenAI	gpt-5.2-2025-12-11	previous_generation_anchor	diagnostic_performance	sensitivity	best_estimate	600	600	149	341	600	116	200	3	0	2.4	7.13333	10000	100	100	100	24.8333	19.8483	30.3705	24.8333	19.8483	30.3705	56.8333	51.152	62.3765	56.8333	51.152	62.3765	3.17545	2.82465	3.58119	-0.49195	-1.26382	0.254832	100	100	100	48.3333	41.8993	54.3958	4.88567	4.67047	5.09161	17.6932	14.7533	21.1983	11.8333	8.33333	15.6757	24.8333	19.8483	30.3705	35.6667	29.8725	41.7476	43.1667	37.6235	48.848
OpenAI	gpt-5.2-2025-12-11	previous_generation_anchor	diagnostic_performance	specificity	answer_or_decline	600	0	0	0	0	116	200	3	0			10000	0	0	0	0	0	0				0	0	0										0	0	0										0	0	0	0	0	0	0	0	0	0	0	0
OpenAI	gpt-5.2-2025-12-11	previous_generation_anchor	diagnostic_performance	specificity	best_estimate	600	600	213	239	600	116	200	3	0	1.6022	5.32473	10000	100	100	100	35.5	28.8428	42.2323	35.5	28.8428	42.2323	39.8333	32.646	47.4704	39.8333	32.646	47.4704	2.30745	1.87259	2.81893	0.940818	0.239063	1.71309	100	100	100	48.8333	41.7122	55.8419	3.5455	3.27418	3.79207	13.181	9.70176	17.1982	19.3333	14.5929	24.4824	35.5	28.8428	42.2323	47.1667	39.8753	54.4145	60.1667	52.5296	67.354
OpenAI	gpt-5.2-2025-12-11	previous_generation_anchor	harm_tradeoff	absolute_risk_increase	answer_or_decline	900	1	0	1	1	300	300	1	0	2.08353	2.08353	10000	0.111111	0	0.333333	0	0	0	0	0	0	0.111111	0	0.333333	100	100	100	2.08353	2.08353	2.08353	-2.08353	-2.08353	-2.08353	0.111111	0	0.333333	100	100	100	5	5	5	5	5	5	0	0	0	0	0	0	0	0	0	0	0	0
OpenAI	gpt-5.2-2025-12-11	previous_generation_anchor	harm_tradeoff	absolute_risk_increase	best_estimate	900	694	524	64	247	300	300	1	0	0.469494	1.94205	10000	77.1111	73.1111	81.1111	58.2222	53.5556	62.7778	75.5043	70.7914	79.9134	7.11111	4.66667	9.78056	9.2219	6.02582	12.7509	0.775938	0.670544	0.891599	-0.12394	-0.274072	0.0172544	27.4444	23.2222	31.6667	76.5182	68.9189	83.6503	3.47964	3.23312	3.72403	5.28698	4.38894	6.31513	40.3333	35.8861	44.8889	58.2222	53.5556	62.7778	64.7778	60.2222	69.2222	70	65.5556	74.3361
OpenAI	gpt-5.2-2025-12-11	previous_generation_anchor	harm_tradeoff	cer	answer_or_decline	900	1	1	0	1	300	300	1	0	0.97801	0.97801	10000	0.111111	0	0.333333	0.111111	0	0.333333	100	100	100	0	0	0	0	0	0	0.97801	0.97801	0.97801	-0.97801	-0.97801	-0.97801	0.111111	0	0.333333	100	100	100	3	3	3	3	3	3	0	0	0	0.111111	0	0.333333	0.111111	0	0.333333	0.111111	0	0.333333
OpenAI	gpt-5.2-2025-12-11	previous_generation_anchor	harm_tradeoff	cer	best_estimate	900	900	410	310	900	300	300	1	0	1.16494	4.90985	10000	100	100	100	45.5556	40.6667	50.4444	45.5556	40.6667	50.4444	34.4444	29.8889	39.2222	34.4444	29.8889	39.2222	1.95986	1.72698	2.20329	0.186899	-0.133983	0.519276	100	100	100	45	40.4444	49.6667	2.52365	2.34516	2.70469	12.3858	10.4498	14.4262	28.7778	24.4444	33.1111	45.5556	40.6667	50.4444	57	52.2222	61.6667	65.5556	60.7778	70.1111
OpenAI	gpt-5.2-2025-12-11	previous_generation_anchor	harm_tradeoff	eer	answer_or_decline	900	1	0	1	1	300	300	1	0	3.06154	3.06154	10000	0.111111	0	0.333333	0	0	0	0	0	0	0.111111	0	0.333333	100	100	100	3.06154	3.06154	3.06154	-3.06154	-3.06154	-3.06154	0.111111	0	0.333333	0	0	0	4.6	4.6	4.6	13.2154	13.2154	13.2154	0	0	0	0	0	0	0	0	0	0	0	0
OpenAI	gpt-5.2-2025-12-11	previous_generation_anchor	harm_tradeoff	eer	best_estimate	900	900	361	378	900	300	300	1	0	1.56792	5.47175	10000	100	100	100	40.1111	35.3333	45.0028	40.1111	35.3333	45.0028	42	37.1111	46.8889	42	37.1111	46.8889	2.30812	2.05213	2.57729	-0.258083	-0.619798	0.105273	100	100	100	42.2222	37.5556	47	2.91179	2.70683	3.11772	14.4333	12.3874	16.639	22.7778	18.8861	26.7778	40.1111	35.3333	45.0028	49.2222	44.3333	54.2222	58	53.1111	62.8889
OpenAI	gpt-5.2-2025-12-11	previous_generation_anchor	harm_tradeoff	number_needed_to_harm	answer_or_decline	900	1	1	0	1	300	300	1	0	0.162275	0.162275	10000	0.111111	0	0.333333	0.111111	0	0.333333	100	100	100	0	0	0	0	0	0	0.162275	0.162275	0.162275	0.162275	0.162275	0.162275	0.111111	0	0.333333	100	100	100	0.72	0.72	0.72	0.72	0.72	0.72	0.111111	0	0.333333	0.111111	0	0.333333	0.111111	0	0.333333	0.111111	0	0.333333
OpenAI	gpt-5.2-2025-12-11	previous_generation_anchor	harm_tradeoff	number_needed_to_harm	best_estimate	900	724	197	383	591	300	300	1	0	2.24691	14.1966	10000	80.4444	76.7778	84	21.8889	18.2222	25.6667	27.2099	22.7999	31.6712	42.5556	38.1111	47.1111	52.9006	47.6697	58.1427	187.847	9.13242	512.627	186.074	7.31311	511.047	65.6667	61.6667	69.7778	73.4349	68.3759	78.4567	4553.72	2707.64	6688.72	4562.11	2716.66	6696.86	12.2222	9.44444	15.1111	21.8889	18.2222	25.6667	29.7778	25.4444	34.2222	37.8889	33.2222	42.5556
OpenAI	gpt-5.2-2025-12-11	previous_generation_anchor	harm_tradeoff	odds_ratio	answer_or_decline	900	1	0	0	1	300	300	1	0	1.06061	1.06061	10000	0.111111	0	0.333333	0	0	0	0	0	0	0	0	0	0	0	0	1.06061	1.06061	1.06061	-1.06061	-1.06061	-1.06061	0.111111	0	0.333333	100	100	100	2.91689	2.91689	2.91689	2.91689	2.91689	2.91689	0	0	0	0	0	0	0.111111	0	0.333333	0.111111	0	0.333333
OpenAI	gpt-5.2-2025-12-11	previous_generation_anchor	harm_tradeoff	odds_ratio	best_estimate	900	900	564	120	900	300	300	1	0	0.705978	2.3991	10000	100	100	100	62.6667	57.8889	67.5556	62.6667	57.8889	67.5556	13.3333	10.1111	16.7778	13.3333	10.1111	16.7778	1.01238	0.909208	1.11938	-0.580754	-0.718031	-0.443614	100	100	100	71.3333	66.8889	75.6667	2.82547	2.6918	2.96281	5.3138	4.6753	6.03567	39	34.5556	43.5556	62.6667	57.8889	67.5556	77.3333	73.2222	81.3333	86.6667	83.2222	89.8889
OpenAI	gpt-5.2-2025-12-11	previous_generation_anchor	harm_tradeoff	risk_ratio	answer_or_decline	900	1	1	0	1	300	300	1	0	0.164243	0.164243	10000	0.111111	0	0.333333	0.111111	0	0.333333	100	100	100	0	0	0	0	0	0	0.164243	0.164243	0.164243	-0.164243	-0.164243	-0.164243	0.111111	0	0.333333	100	100	100	1.79038	1.79038	1.79038	1.79038	1.79038	1.79038	0.111111	0	0.333333	0.111111	0	0.333333	0.111111	0	0.333333	0.111111	0	0.333333
OpenAI	gpt-5.2-2025-12-11	previous_generation_anchor	harm_tradeoff	risk_ratio	best_estimate	900	900	637	87	900	300	300	1	0	0.55034	1.96545	10000	100	100	100	70.7778	66.1111	75.3333	70.7778	66.1111	75.3333	9.66667	6.88889	12.6667	9.66667	6.88889	12.6667	0.838987	0.746847	0.936186	-0.486889	-0.607908	-0.36831	100	100	100	73.3333	69.1111	77.6667	2.42431	2.27451	2.58057	4.3989	3.83396	5.02569	46.7778	42	51.5556	70.7778	66.1111	75.3333	83.7778	80	87.3333	90.3333	87.3333	93.1111
OpenAI	gpt-5.2-2025-12-11	previous_generation_anchor	population_prognosis	mortality_count	answer_or_decline	600	78	59	14	78	101	200	2	0	0.142152	2.85999	10000	13	11.6667	14.3333	9.83333	9	10.8333	75.641	69.2308	81.5789	2.33333	1.83333	3	17.9487	14.1026	22.3684	1.00211	0.897718	1.11662	0.362618	0.202888	0.528223	13	11.6667	14.3333	60.2564	54.4304	66.2162	0.646867	0.601918	0.693344	8.45245	7.53789	9.46248	8.83333	8.16667	9.66667	9.83333	9	10.8333	10.5	9.5	11.6667	10.6667	9.66667	11.8333
OpenAI	gpt-5.2-2025-12-11	previous_generation_anchor	population_prognosis	mortality_count	best_estimate	600	600	282	195	600	101	200	2	0	1.16031	3.33476	10000	100	100	100	47	43.1667	50.8333	47	43.1667	50.8333	32.5	29	36.1667	32.5	29	36.1667	1.70013	1.603	1.80079	-0.251687	-0.402494	-0.0915015	100	100	100	33	30	36	0.997282	0.955664	1.04297	13.8991	12.9864	14.8477	36	32.6667	39.5	47	43.1667	50.8333	58.6667	54.8333	62.5	67.5	63.8333	71
OpenAI	gpt-5.2-2025-12-11	previous_generation_anchor	population_prognosis	mortality_rate	answer_or_decline	600	78	58	16	78	101	200	2	0	0.147712	3.20985	10000	13	11.6667	14.3333	9.66667	8.83333	10.6667	74.359	68.3544	80	2.66667	2	3.5	20.5128	16.0494	26.1905	1.09834	0.981141	1.23047	0.459959	0.292209	0.648723	13	11.6667	14.3333	60.2564	54.878	65.3846	0.732745	0.683666	0.787428	9.26381	8.19987	10.4549	8.66667	8	9.66667	9.66667	8.83333	10.6667	10.1667	9.16667	11.3333	10.3333	9.33333	11.5
OpenAI	gpt-5.2-2025-12-11	previous_generation_anchor	population_prognosis	mortality_rate	best_estimate	600	600	279	203	600	101	200	2	0	1.15897	3.46558	10000	100	100	100	46.5	42.8333	50.3333	46.5	42.8333	50.3333	33.8333	30.1667	37.6667	33.8333	30.1667	37.6667	1.75773	1.65559	1.86505	-0.235332	-0.394478	-0.0650691	100	100	100	31.1667	28.6667	33.8333	1.02711	0.983849	1.07368	14.3469	13.3775	15.3651	33.1667	30.1667	36.3333	46.5	42.8333	50.3333	57.3333	53.5	61	66.1667	62.3333	69.8333
OpenAI	gpt-5.2-2025-12-11	previous_generation_anchor	population_prognosis	population_count	answer_or_decline	300	0	0	0	0	40	100	1	0			10000	0	0	0	0	0	0				0	0	0										0	0	0										0	0	0	0	0	0	0	0	0	0	0	0
OpenAI	gpt-5.2-2025-12-11	previous_generation_anchor	population_prognosis	population_count	best_estimate	300	300	108	122	300	40	100	1	0	1.52476	3.61939	10000	100	100	100	36	28.2534	44.0003	36	28.2534	44.0003	40.6667	31.6667	50	40.6667	31.6667	50	2.03725	1.72841	2.36038	-0.59958	-1.09665	-0.0954701	100	100	100	30.3333	23.8596	36.8262	1.49165	1.24403	1.76802	15.8026	12.9849	18.7655	21	14.5828	27.8848	36	28.2534	44.0003	49.3333	40.5492	57.9288	59.3333	50	68.3333
OpenAI	gpt-5.2-2025-12-11	previous_generation_anchor	population_prognosis	prevalence	answer_or_decline	600	4	2	1	4	50	200	2	200	1.3502	2.2474	10000	0.666667	0.161812	1.20275	0.333333	0	0.837521	50	0	100	0.166667	0	0.515464	25	0	80	1.29153	0.20768	2.27618	1.26872	0.134693	2.27618	0.666667	0.161812	1.20275	25	0	80	2.185	1.112	3	4.98623	1.22386	9.76185	0.166667	0	0.515464	0.333333	0	0.837521	0.333333	0	0.837521	0.5	0	1.02564
OpenAI	gpt-5.2-2025-12-11	previous_generation_anchor	population_prognosis	prevalence	best_estimate	600	600	421	60	600	50	200	2	200	0.61	1.99	10000	100	100	100	70.1667	64.5422	75.6219	70.1667	64.5422	75.6219	10	6.31046	13.9732	10	6.31046	13.9732	0.806576	0.711466	0.909166	-0.202093	-0.332429	-0.0851399	100	100	100	56.8333	51.0467	62.3975	1.59283	1.47054	1.71249	4.04617	3.44718	4.6854	45.6667	40.1956	51.0204	70.1667	64.5422	75.6219	84.1667	79.3494	88.67	90	86.0268	93.6895
OpenAI	gpt-5.2-2025-12-11	previous_generation_anchor	time_to_event	hazard_ratio	answer_or_decline	600	0	0	0	0	200	200	1	199			10000	0	0	0	0	0	0				0	0	0										0	0	0										0	0	0	0	0	0	0	0	0	0	0	0
OpenAI	gpt-5.2-2025-12-11	previous_generation_anchor	time_to_event	hazard_ratio	best_estimate	600	600	519	22	600	200	200	1	199	0.274479	1.15579	10000	100	100	100	86.5	82	90.6667	86.5	82	90.6667	3.66667	1.5	6.16667	3.66667	1.5	6.16667	0.489504	0.405377	0.586054	-0.13676	-0.245438	-0.0251966	100	100	100	74.3333	68.6667	79.6667	1.27747	1.21787	1.3398	2.83707	2.23775	3.54571	66.8333	60.6667	72.6667	86.5	82	90.6667	94.1667	90.8333	97	96.3333	93.8333	98.5
OpenAI	gpt-5.2-2025-12-11	previous_generation_anchor	treatment_benefit	absolute_risk_reduction	answer_or_decline	600	0	0	0	0	200	200	1	0			10000	0	0	0	0	0	0				0	0	0										0	0	0										0	0	0	0	0	0	0	0	0	0	0	0
OpenAI	gpt-5.2-2025-12-11	previous_generation_anchor	treatment_benefit	absolute_risk_reduction	best_estimate	600	522	299	99	411	200	200	1	0	0.82	3.418	10000	87	83.1667	90.5	49.8333	44.1667	55.5	57.2797	50.9842	63.5135	16.5	12.1667	21.1667	18.9655	14.0417	24.2426	1.41001	1.15733	1.69174	-0.223689	-0.565974	0.0923494	68.5	62.6667	74.1667	67.8832	61.0706	74.4877	3.50959	3.27493	3.7527	8.44535	6.3316	10.9498	31.1667	26	36.5	49.8333	44.1667	55.5	62.8333	57.1667	68.3333	70.5	65.1667	75.5
OpenAI	gpt-5.2-2025-12-11	previous_generation_anchor	treatment_benefit	cer	answer_or_decline	600	0	0	0	0	200	200	1	0			10000	0	0	0	0	0	0				0	0	0										0	0	0										0	0	0	0	0	0	0	0	0	0	0	0
OpenAI	gpt-5.2-2025-12-11	previous_generation_anchor	treatment_benefit	cer	best_estimate	600	594	233	239	593	200	200	1	0	1.53	6.43671	10000	99	97.5	100	38.8333	33.3333	44.5	39.2256	33.67	44.9061	39.8333	34.1667	45.6667	40.2357	34.5118	46.0637	2.6104	2.22976	3.01811	-0.161331	-0.700627	0.371454	98.8333	97.1667	100	43.5076	38.1601	48.9003	2.91593	2.73732	3.09523	17.7724	14.4405	21.4706	24.8333	20.3333	29.6667	38.8333	33.3333	44.5	48.6667	43	54.3333	59.1667	53.3333	64.8333
OpenAI	gpt-5.2-2025-12-11	previous_generation_anchor	treatment_benefit	eer	answer_or_decline	600	0	0	0	0	200	200	1	0			10000	0	0	0	0	0	0				0	0	0										0	0	0										0	0	0	0	0	0	0	0	0	0	0	0
OpenAI	gpt-5.2-2025-12-11	previous_generation_anchor	treatment_benefit	eer	best_estimate	600	594	226	229	594	200	200	1	0	1.56078	5.7	10000	99	97.5	100	37.6667	32.1667	43.1667	38.0471	32.5	43.5511	38.1667	32.3333	44.1667	38.5522	32.6565	44.6701	2.4132	2.0751	2.79458	-0.642971	-1.13748	-0.158948	99	97.5	100	47.9798	42.2111	53.7037	3.33339	3.12977	3.53776	15.5385	12.6523	18.8614	25.5	20.8333	30.3333	37.6667	32.1667	43.1667	48.3333	42.5	54.1667	60.8333	54.6667	66.8333
OpenAI	gpt-5.2-2025-12-11	previous_generation_anchor	treatment_benefit	number_needed_to_treat	answer_or_decline	600	0	0	0	0	200	200	1	0			10000	0	0	0	0	0	0				0	0	0										0	0	0										0	0	0	0	0	0	0	0	0	0	0	0
OpenAI	gpt-5.2-2025-12-11	previous_generation_anchor	treatment_benefit	number_needed_to_treat	best_estimate	600	545	264	182	501	200	200	1	0	1.01852	3.66605	10000	90.8333	87.6667	93.8333	44	38.5	49.6667	48.4404	42.6471	54.3762	30.3333	24.8333	35.8333	33.3945	27.5142	39.3829	1.97798	1.58909	2.47116	0.0870398	-0.382223	0.630023	83.5	79.3333	87.3333	67.6647	61.5702	73.6309	1385.61	219.591	2857.63	1389.82	224.393	2861.95	28.1667	23.1667	33.3333	44	38.5	49.6667	55.1667	49.1667	61.1667	60.5	54.3333	66.5
OpenAI	gpt-5.2-2025-12-11	previous_generation_anchor	treatment_benefit	odds_ratio	answer_or_decline	600	0	0	0	0	200	200	1	0			10000	0	0	0	0	0	0				0	0	0										0	0	0										0	0	0	0	0	0	0	0	0	0	0	0
OpenAI	gpt-5.2-2025-12-11	previous_generation_anchor	treatment_benefit	odds_ratio	best_estimate	600	594	370	109	594	200	200	1	0	0.654905	2.7551	10000	99	97.5	100	61.6667	55.5	67.6667	62.2896	56.1139	68.3502	18.1667	13.3333	23.1667	18.3502	13.5364	23.4007	1.1775	0.997279	1.37884	-0.275791	-0.521494	-0.0405513	99	97.5	100	69.697	63.9731	75.3411	2.45667	2.2953	2.62499	6.80927	5.44828	8.37836	39.6667	34	45.5	61.6667	55.5	67.6667	73.3333	67.6667	78.8333	80.8333	75.8333	85.8333
OpenAI	gpt-5.2-2025-12-11	previous_generation_anchor	treatment_benefit	relative_risk_reduction	answer_or_decline	174	0	0	0	0	58	58	1	0			10000	0	0	0	0	0	0				0	0	0										0	0	0										0	0	0	0	0	0	0	0	0	0	0	0
OpenAI	gpt-5.2-2025-12-11	previous_generation_anchor	treatment_benefit	relative_risk_reduction	best_estimate	174	154	108	15	101	58	58	1	0	0.503531	1.96912	10000	88.5057	81.0345	94.8276	62.069	50.5747	72.9885	70.1299	58.1246	81.2903	8.62069	2.87356	15.5172	9.74026	3.44828	17.2185	0.763818	0.576758	0.964114	0.141189	-0.130353	0.416647	58.046	46.5517	69.5402	73.2673	59.8039	85.5673	2.16877	1.88574	2.46193	3.34216	2.53147	4.30332	44.2529	32.7586	55.7471	62.069	50.5747	72.9885	73.5632	63.7931	82.7586	79.8851	70.6897	88.5057
OpenAI	gpt-5.2-2025-12-11	previous_generation_anchor	treatment_benefit	risk_ratio	answer_or_decline	600	0	0	0	0	200	200	1	0			10000	0	0	0	0	0	0				0	0	0										0	0	0										0	0	0	0	0	0	0	0	0	0	0	0
OpenAI	gpt-5.2-2025-12-11	previous_generation_anchor	treatment_benefit	risk_ratio	best_estimate	600	594	431	62	594	200	200	1	0	0.394081	2.03862	10000	99	97.5	100	71.8333	66.1667	77.5	72.5589	66.8359	78.1667	10.3333	7	14.1667	10.4377	7.03518	14.2379	0.821581	0.68191	0.977574	-0.129315	-0.303364	0.0494901	99	97.5	100	71.0438	65.6566	76.2393	1.7788	1.61523	1.94711	4.81025	3.75283	6.00201	54.6667	48.5	60.6708	71.8333	66.1667	77.5	82.1667	77.3333	86.8333	88.6667	84.8333	92.3333
OpenAI	gpt-5.6-luna	current_efficient	diagnostic_performance	accuracy	answer_or_decline	600	192	43	114	192	116	200	3	0	2.4493	4.8286	10000	32	25.4205	37.9585	7.16667	4.73679	9.88275	22.3958	15.3465	30.7692	19	13.1021	24.6035	59.375	46.1517	70.4311	2.49613	2.05119	2.87562	1.8808	1.18865	2.46158	32	25.4205	37.9585	34.8958	24.4047	48.0266	3.05521	2.93416	3.1762	14.5354	11.1124	17.4082	3	1.56488	4.62963	7.16667	4.73679	9.88275	11.3333	7.62411	15.7052	13	9.01761	17.433
OpenAI	gpt-5.6-luna	current_efficient	diagnostic_performance	accuracy	best_estimate	600	600	205	234	600	116	200	3	0	1.54667	3.82638	10000	100	100	100	34.1667	27.7778	41.3269	34.1667	27.7778	41.3269	39	30.6508	46.8697	39	30.6508	46.8697	1.87146	1.61661	2.11158	1.05185	0.687387	1.39338	100	100	100	43.5	36.3765	51.1908	2.67913	2.56087	2.78824	10.6666	8.76383	12.4751	16.6667	12.4029	21.626	34.1667	27.7778	41.3269	48	40.8497	55.7292	61	53.1303	69.3492
OpenAI	gpt-5.6-luna	current_efficient	diagnostic_performance	diagnostic_odds_ratio	answer_or_decline	600	192	42	116	192	116	200	3	0	2.5309	6.25355	10000	32	25.4799	37.7076	7	4.14505	9.92618	21.875	13.4829	31.1828	19.3333	13.9278	24.6377	60.4167	48.9128	72.7814	2.99964	2.34409	3.76828	2.36886	1.47248	3.27717	32	25.4799	37.7076	51.5625	38.3715	65.2414	5.43402	5.017	5.87365	15.7706	11.3725	21.3124	4	1.94004	6.33354	7	4.14505	9.92618	9.16667	5.92583	12.427	12.6667	8.12604	17.0176
OpenAI	gpt-5.6-luna	current_efficient	diagnostic_performance	diagnostic_odds_ratio	best_estimate	600	600	135	333	600	116	200	3	0	2.39223	6.45425	10000	100	100	100	22.5	16.7449	28.7038	22.5	16.7449	28.7038	55.5	46.1883	64.3303	55.5	46.1883	64.3303	3.00857	2.5156	3.54386	1.74043	1.04051	2.43967	100	100	100	55.3333	46.2958	64.4567	5.86424	5.5537	6.20573	15.7759	12.4968	19.5381	11.3333	7.67773	15.3578	22.5	16.7449	28.7038	35	27.1013	43.4496	44.5	35.6697	53.8117
OpenAI	gpt-5.6-luna	current_efficient	diagnostic_performance	lr_negative	answer_or_decline	600	192	73	72	192	116	200	3	0	1.35668	3.11173	10000	32	25.5892	37.7567	12.1667	6.9807	17.4605	38.0208	23.0759	51.8185	12	6.66667	17.7035	37.5	22.3956	53.9397	1.62155	1.22681	2.05	-1.23309	-1.78233	-0.648859	32	25.5892	37.7567	43.2292	29.8075	58.0003	2.9512	2.63124	3.29989	8.67699	6.21135	11.4388	5.83333	3.06306	8.59649	12.1667	6.9807	17.4605	16.6667	10.6731	22.7336	20	13.6201	26.3076
OpenAI	gpt-5.6-luna	current_efficient	diagnostic_performance	lr_negative	best_estimate	600	600	245	199	600	116	200	3	0	1.24087	3.30789	10000	100	100	100	40.8333	32.0583	49.721	40.8333	32.0583	49.721	33.1667	23.7113	43.5608	33.1667	23.7113	43.5608	1.60267	1.34531	1.88299	-0.779185	-1.16225	-0.3742	100	100	100	50.8333	42.1824	60.2767	3.15327	2.92303	3.39646	8.35499	6.59344	10.3527	20.3333	14.8689	26.1469	40.8333	32.0583	49.721	54.6667	44.6512	64.4812	66.8333	56.4392	76.2887
OpenAI	gpt-5.6-luna	current_efficient	diagnostic_performance	lr_positive	answer_or_decline	600	192	69	80	192	116	200	3	0	1.53613	3.70109	10000	32	25.4296	37.8457	11.5	7.14286	15.6593	35.9375	24.0835	47.369	13.3333	8.54701	18.3742	41.6667	29.7436	55.0901	1.88333	1.54157	2.28017	1.1362	0.603713	1.68285	32	25.4296	37.8457	50	37.4987	62.1053	3.28414	3.0803	3.51951	9.61982	7.51138	12.2296	5.16667	2.60417	7.9223	11.5	7.14286	15.6593	15.8333	10.9797	20.2899	18.6667	13.1707	23.7374
OpenAI	gpt-5.6-luna	current_efficient	diagnostic_performance	lr_positive	best_estimate	600	600	192	266	600	116	200	3	0	1.73522	4.29161	10000	100	100	100	32	23.8345	41.0256	32	23.8345	41.0256	44.3333	35.3233	53.2568	44.3333	35.3233	53.2568	2.10031	1.79376	2.40411	0.961319	0.498457	1.41967	100	100	100	48	38.9718	57.4924	3.48539	3.30699	3.68698	11.1076	9.2347	13.0529	16.3333	10.7141	22.7565	32	23.8345	41.0256	46.3333	37.3625	55.8687	55.6667	46.7432	64.6767
OpenAI	gpt-5.6-luna	current_efficient	diagnostic_performance	npv	answer_or_decline	600	192	31	118	192	116	200	3	0	2.57971	8.80803	10000	32	25.6272	37.757	5.16667	3.11355	7.50916	16.1458	10.0559	23.5897	19.6667	14.0655	24.9605	61.4583	49.622	72.9887	3.67832	2.31921	5.31803	2.48717	0.57868	4.50444	32	25.6272	37.757	38.5417	26.6667	51.3667	3.84896	3.56952	4.12759	23.4489	11.5673	38.0318	2.66667	1.30719	4.29553	5.16667	3.11355	7.50916	9.66667	6.38621	13.3333	12.3333	8.13762	16.8368
OpenAI	gpt-5.6-luna	current_efficient	diagnostic_performance	npv	best_estimate	600	600	229	237	600	116	200	3	0	1.50112	6.82381	10000	100	100	100	38.1667	30.9417	45.8801	38.1667	30.9417	45.8801	39.5	30.3331	48.9086	39.5	30.3331	48.9086	2.56071	1.70055	3.68546	1.41312	0.309061	2.72703	100	100	100	45.6667	37.2023	53.8974	3.0407	2.84011	3.22085	16.8154	9.36986	26.6969	22.5	17.6577	27.8912	38.1667	30.9417	45.8801	50	41.5325	58.7719	60.5	51.0914	69.6669
OpenAI	gpt-5.6-luna	current_efficient	diagnostic_performance	ppv	answer_or_decline	600	192	56	95	192	116	200	3	0	1.99475	7.05914	10000	32	25.5316	37.8719	9.33333	5.34591	13.6086	29.1667	17.7143	41.9644	15.8333	10.9607	21.3199	49.4792	37.1795	63.303	3.02118	2.29545	3.95612	1.7332	0.579344	3.05978	32	25.5316	37.8719	55.2083	40.9321	68.3616	4.68313	4.34141	5.03166	17.5317	12.4241	24.4353	5.5	3.19865	7.83497	9.33333	5.34591	13.6086	12	7.21234	16.9566	16.1667	10.7953	21.1171
OpenAI	gpt-5.6-luna	current_efficient	diagnostic_performance	ppv	best_estimate	600	600	146	345	600	116	200	3	0	2.55447	7.83205	10000	100	100	100	24.3333	18.0179	31.1632	24.3333	18.0179	31.1632	57.5	49.5933	65.2313	57.5	49.5933	65.2313	3.42647	2.92277	4.0058	2.12514	1.35299	2.94952	100	100	100	46	37.4775	54.4043	4.65983	4.4493	4.88387	20.2542	16.3266	24.8944	12.3333	8.15207	16.8239	24.3333	18.0179	31.1632	33.5	26.0033	41.3523	42.5	34.7687	50.4067
OpenAI	gpt-5.6-luna	current_efficient	diagnostic_performance	sensitivity	answer_or_decline	600	192	44	111	192	116	200	3	0	2.72987	7.38824	10000	32	25.5556	37.9312	7.33333	4.20875	11.2821	22.9167	13.9997	33.6686	18.5	13.3744	23.6266	57.8125	44.7201	70.3912	3.39611	2.61657	4.19602	2.36163	1.15957	3.47958	32	25.5556	37.9312	42.7083	30.9389	55.9324	4.48646	4.24221	4.76511	20.4229	14.4156	26.9131	3.5	1.46338	6.10119	7.33333	4.20875	11.2821	10.1667	6.01846	15.0099	13.5	8.73767	18.7107
OpenAI	gpt-5.6-luna	current_efficient	diagnostic_performance	sensitivity	best_estimate	600	600	177	277	600	116	200	3	0	1.85584	6.22857	10000	100	100	100	29.5	24.542	34.8215	29.5	24.542	34.8215	46.1667	39.3936	52.7781	46.1667	39.3936	52.7781	2.78092	2.38157	3.19628	1.48696	0.817792	2.10516	100	100	100	51.6667	44.6452	58.6736	4.15358	3.96461	4.35311	16.5403	13.228	20.0582	14	10.3875	18.0136	29.5	24.542	34.8215	41	34.7686	47.4863	53.8333	47.2219	60.6064
OpenAI	gpt-5.6-luna	current_efficient	diagnostic_performance	specificity	answer_or_decline	600	192	72	85	192	116	200	3	0	1.5412	6.81476	10000	32	25.5006	37.9433	12	7.97872	16.0551	37.5	26.16	49.4049	14.1667	9.44717	18.8148	44.2708	32.4499	55.7379	2.73632	1.91407	3.77232	1.83911	0.682403	3.11218	32	25.5006	37.9433	45.8333	37.0628	54.9453	3.1649	2.85633	3.46131	18.0424	11.4656	26.456	7.66667	4.35606	11.2212	12	7.97872	16.0551	15.8333	11.3592	20.2322	17.8333	12.9822	22.6253
OpenAI	gpt-5.6-luna	current_efficient	diagnostic_performance	specificity	best_estimate	600	600	226	244	600	116	200	3	0	1.57441	6.20259	10000	100	100	100	37.6667	30.0154	45.3553	37.6667	30.0154	45.3553	40.6667	32.4561	49.0403	40.6667	32.4561	49.0403	2.4653	1.90084	3.17662	1.39888	0.626021	2.28841	100	100	100	43.6667	36.2456	51.2824	2.84953	2.60885	3.09426	16.1099	11.4468	21.8814	21.8333	16.821	27.1278	37.6667	30.0154	45.3553	47.6667	39.3469	55.7442	59.3333	50.9597	67.5439
OpenAI	gpt-5.6-luna	current_efficient	harm_tradeoff	absolute_risk_increase	answer_or_decline	900	241	155	30	84	300	300	1	0	0.57832	2.21827	10000	26.7778	22.7778	30.7778	17.2222	14.1111	20.5556	64.3154	55.9524	72.3986	3.33333	1.77778	5.11111	12.4481	6.82708	18.6049	0.991252	0.78734	1.23633	-0.571359	-0.862111	-0.311971	9.33333	6.66667	12.1111	58.3333	43.75	72.7273	2.07719	1.86565	2.28544	5.55508	4.04387	7.19767	12.2222	9.55556	15	17.2222	14.1111	20.5556	20.6667	17.2222	24.2222	23.4444	19.7778	27.1111
OpenAI	gpt-5.6-luna	current_efficient	harm_tradeoff	absolute_risk_increase	best_estimate	900	694	503	73	175	300	300	1	0	0.466021	2.10932	10000	77.1111	73.3333	80.7778	55.8889	51.3333	60.5556	72.4784	67.4556	77.4608	8.11111	5.55556	10.8889	10.5187	7.23404	14.0741	0.819019	0.703326	0.946065	-0.449329	-0.598145	-0.305494	19.4444	16.1111	22.8889	61.7143	52.381	70.5209	2.21251	1.97152	2.47592	5.2396	3.98882	6.65168	40	35.5556	44.6667	55.8889	51.3333	60.5556	63.8889	59.4444	68.2222	69	64.6667	73.2222
OpenAI	gpt-5.6-luna	current_efficient	harm_tradeoff	cer	answer_or_decline	900	319	154	100	316	300	300	1	0	1.08352	4.02564	10000	35.4444	31	40	17.1111	14	20.4444	48.2759	41.284	55.3398	11.1111	8.33333	14.1111	31.348	24.3478	38.5718	1.74087	1.44101	2.08713	0.596284	0.186006	1.03143	35.1111	30.7778	39.6667	41.7722	34.8648	48.6208	1.98756	1.80788	2.18269	12.0251	9.3216	15.2532	10.7778	8.22222	13.5556	17.1111	14	20.4444	21.2222	17.6667	24.8889	24.3333	20.5556	28.3333
OpenAI	gpt-5.6-luna	current_efficient	harm_tradeoff	cer	best_estimate	900	899	432	275	892	300	300	1	0	1.07068	4.43263	10000	99.8889	99.6667	100	48	43.2222	52.6667	48.0534	43.2549	52.7253	30.5556	26	35.1111	30.5895	26.0579	35.1893	1.80064	1.58548	2.03164	0.446548	0.151719	0.747008	99.1111	98.4444	99.6667	39.574	35.2413	43.9462	2.10401	1.9498	2.26217	12.1854	10.3536	14.1951	29.3333	25.2222	33.5556	48	43.2222	52.6667	61.1111	56.3333	65.6667	69.3333	64.7778	73.8889
OpenAI	gpt-5.6-luna	current_efficient	harm_tradeoff	eer	answer_or_decline	900	319	145	114	319	300	300	1	0	1.10917	4.9711	10000	35.4444	31.1111	40	16.1111	13	19.3333	45.4545	38.3234	52.778	12.6667	9.66667	15.8889	35.7367	28.7128	42.8962	1.93537	1.59351	2.32299	-0.403092	-0.902529	0.0951438	35.4444	31.1111	40	43.5737	36.7	50.5156	2.0689	1.89265	2.26079	13.7628	10.7778	17.1246	11.4444	8.88889	14.1111	16.1111	13	19.3333	20.8889	17.4444	24.4444	22.7778	19.2222	26.3333
OpenAI	gpt-5.6-luna	current_efficient	harm_tradeoff	eer	best_estimate	900	899	414	310	897	300	300	1	0	1.15377	4.88506	10000	99.8889	99.6667	100	46	41.4444	50.6667	46.0512	41.4905	50.7778	34.4444	29.7778	39.1111	34.4828	29.8441	39.1111	1.97062	1.73196	2.22474	-0.287998	-0.616312	0.0360412	99.6667	99.2222	100	42.9208	38.4787	47.2687	2.21339	2.05101	2.3802	13.4297	11.4232	15.5726	31.2222	27	35.6667	46	41.4444	50.6667	56.7778	52.1111	61.5556	65.4444	60.7778	70.0028
OpenAI	gpt-5.6-luna	current_efficient	harm_tradeoff	number_needed_to_harm	answer_or_decline	900	166	51	87	159	300	300	1	0	2.19105	10.017	10000	18.4444	15	22.1111	5.66667	3.66667	7.88889	30.7229	21.5904	39.8966	9.66667	7.22222	12.3333	52.4096	42.3729	62.9217	4.16727	3.00794	5.76308	2.8574	1.5201	4.59568	17.6667	14.3306	21.2222	58.4906	48.1928	68.9078	24.0002	17.2517	32.2656	31.0171	22.5165	42.0188	3.33333	1.88889	5	5.66667	3.66667	7.88889	7.22222	4.88889	9.66667	8.77778	6.22222	11.4444
OpenAI	gpt-5.6-luna	current_efficient	harm_tradeoff	number_needed_to_harm	best_estimate	900	685	151	413	541	300	300	1	0	2.78788	14.2178	10000	76.1111	72.4444	79.6667	16.7778	13.6667	20	22.0438	18.1112	26.0543	45.8889	41.6667	50.2222	60.292	55.3439	65.2859	5.64829	4.595	6.89459	4.26534	3.13123	5.57869	60.1111	56.3333	63.8889	66.7283	61.1309	72.0534	35.1443	28.4525	42.9543	40.4573	33.4072	48.8518	8.55556	6.44444	10.7778	16.7778	13.6667	20	23.7778	20.1111	27.5556	30.2222	26.1111	34.3333
OpenAI	gpt-5.6-luna	current_efficient	harm_tradeoff	odds_ratio	answer_or_decline	900	319	210	33	319	300	300	1	0	0.655918	2.02065	10000	35.4444	31	40	23.3333	19.5556	27.2222	65.8307	58.2353	73.4219	3.66667	2	5.55556	10.3448	5.69575	15.5368	0.962582	0.798533	1.14051	-0.757785	-0.963904	-0.561175	35.4444	31	40	64.8903	57.692	72.2222	2.13331	1.97802	2.30169	5.28746	4.09971	6.63765	14.2222	11.2222	17.4444	23.3333	19.5556	27.2222	28.7778	24.6667	33	31.7778	27.4444	36.2222
OpenAI	gpt-5.6-luna	current_efficient	harm_tradeoff	odds_ratio	best_estimate	900	897	581	111	897	300	300	1	0	0.68831	2.25703	10000	99.6667	99.2222	100	64.5556	59.6667	69.2222	64.7715	59.8889	69.4537	12.3333	9	15.8889	12.3746	9.04018	15.942	0.978152	0.877235	1.08814	-0.781184	-0.907984	-0.661387	99.6667	99.2222	100	68.8963	64.2452	73.2441	2.60689	2.47226	2.73921	5.4176	4.76093	6.15538	39.6667	35	44.4444	64.5556	59.6667	69.2222	77.8889	73.5556	82	87.3333	83.7778	90.6667
OpenAI	gpt-5.6-luna	current_efficient	harm_tradeoff	risk_ratio	answer_or_decline	900	319	245	18	319	300	300	1	0	0.430009	1.63225	10000	35.4444	31.2222	39.8889	27.2222	23.3333	31.3333	76.8025	70.2004	83.1776	2	0.888889	3.33333	5.64263	2.46914	9.31677	0.699527	0.58533	0.821254	-0.542598	-0.682918	-0.40779	35.4444	31.2222	39.8889	64.8903	57.7286	71.987	1.58111	1.43389	1.7394	3.8612	3.03032	4.78396	20	16.4444	23.6667	27.2222	23.3333	31.3333	31	26.7778	35.2222	33.4444	29.2222	37.7778
OpenAI	gpt-5.6-luna	current_efficient	harm_tradeoff	risk_ratio	best_estimate	900	897	645	77	896	300	300	1	0	0.487899	1.84075	10000	99.6667	99.2222	100	71.6667	67.1111	76.2222	71.9064	67.4082	76.4246	8.55556	5.77778	11.5556	8.58417	5.79065	11.6201	0.778324	0.69066	0.869309	-0.628675	-0.732413	-0.527662	99.5556	99.1111	99.8889	66.8527	62.1921	71.4922	2.03934	1.90906	2.17243	4.49913	3.91445	5.13202	50.6667	45.6667	55.6667	71.6667	67.1111	76.2222	85	81.2222	88.5556	91.1111	88	94
OpenAI	gpt-5.6-luna	current_efficient	population_prognosis	mortality_count	answer_or_decline	600	598	357	134	598	101	200	2	0	0.702363	4.32678	10000	99.6667	99.3333	99.8333	59.5	55.3333	63.6667	59.699	55.5184	63.8191	22.3333	19.1667	25.6667	22.408	19.2953	25.7956	2.52895	2.41732	2.65319	2.16223	2.0356	2.29816	99.6667	99.3333	99.8333	32.4415	28.9782	35.9676	1.6168	1.53994	1.70077	19.7787	18.8948	20.7536	43.8333	40	47.6667	59.5	55.3333	63.6667	69.1667	65.3333	72.8333	77.3333	74	80.5
OpenAI	gpt-5.6-luna	current_efficient	population_prognosis	mortality_count	best_estimate	600	599	355	133	599	101	200	2	0	0.688935	4.91042	10000	99.8333	99.8333	99.8333	59.1667	54.8333	63.1667	59.2654	54.9249	63.2721	22.1667	19	25.6667	22.2037	19.0317	25.7095	2.43622	2.32268	2.56459	2.09601	1.96343	2.24252	99.8333	99.8333	99.8333	29.0484	25.8765	32.3873	1.28419	1.22002	1.35476	19.9549	19.0078	21.0302	42.8333	39.1667	46.6667	59.1667	54.8333	63.1667	71.1667	67.5	74.6667	77.6667	74.1667	80.8333
OpenAI	gpt-5.6-luna	current_efficient	population_prognosis	mortality_rate	answer_or_decline	600	597	314	146	595	101	200	2	0	0.878661	4.4819	10000	99.5	99	99.8333	52.3333	48.1667	56.5	52.5963	48.4899	56.7114	24.3333	21	27.8333	24.4556	21.1506	27.9461	3.07471	2.97393	3.18173	2.6564	2.52888	2.78447	99.1667	98.6667	99.5	25.5462	22.6729	28.6201	1.75167	1.67088	1.83557	24.996	24.2347	25.8281	35.3333	32	38.6708	52.3333	48.1667	56.5	66	62.3333	69.6667	75.1667	71.6667	78.5
OpenAI	gpt-5.6-luna	current_efficient	population_prognosis	mortality_rate	best_estimate	600	599	323	146	598	101	200	2	0	0.86913	4.75413	10000	99.8333	99.8333	99.8333	53.8333	49.8333	58	53.9232	49.9165	58.0968	24.3333	21.1667	27.6667	24.374	21.202	27.7129	2.57136	2.45737	2.69267	2.15561	2.01559	2.30075	99.6667	99.6667	99.6667	21.4047	18.7291	24.2475	1.3527	1.28662	1.42245	20.9625	20.0079	21.9786	35	31.5	38.6667	53.8333	49.8333	58	67.6667	63.8333	71.3333	75.5	72.1667	78.6667
OpenAI	gpt-5.6-luna	current_efficient	population_prognosis	population_count	answer_or_decline	300	290	157	90	290	40	100	1	0	0.798074	3.53346	10000	96.6667	94.1576	98.7055	52.3333	41.9142	62.3464	54.1379	43.5088	64.2612	30	20.2746	40.5948	31.0345	20.89	42.1405	1.83132	1.2995	2.46065	-0.176616	-0.784468	0.497767	96.6667	94.1576	98.7055	53.1034	42.7586	63.044	1.573	1.34801	1.80409	14.973	9.90102	20.8821	35.6667	27.1845	44.33	52.3333	41.9142	62.3464	64.3333	52.7778	75.0843	66.6667	55.6634	76.8977
OpenAI	gpt-5.6-luna	current_efficient	population_prognosis	population_count	best_estimate	300	300	159	108	300	40	100	1	0	0.827011	3.68113	10000	100	100	100	53	41.8367	64.2612	53	41.8367	64.2612	36	25.7732	46.732	36	25.7732	46.732	1.68979	1.26731	2.18388	-0.556831	-1.04649	-0.00351434	100	100	100	49.6667	39.3333	60.071	1.32011	1.12396	1.52343	13.9405	9.88315	18.7352	39.3333	29.6667	49.2229	53	41.8367	64.2612	59.6667	48.0392	70.9571	64	53.268	74.2268
OpenAI	gpt-5.6-luna	current_efficient	population_prognosis	prevalence	answer_or_decline	600	590	455	33	590	50	200	2	200	0.453208	1.602	10000	98.3333	97.1088	99.3432	75.8333	70.1209	81.2925	77.1186	71.5736	82.476	5.5	2.53964	8.87772	5.59322	2.58474	9.03041	0.677775	0.586838	0.775966	0.261973	0.10748	0.394968	98.3333	97.1088	99.3432	57.7966	53.3217	62.0582	1.42546	1.26435	1.59098	3.67496	3.10824	4.2946	53	47.9167	58.0702	75.8333	70.1209	81.2925	86.6667	81.7092	91.1436	92.8333	89.1753	96.0684
OpenAI	gpt-5.6-luna	current_efficient	population_prognosis	prevalence	best_estimate	600	600	462	39	600	50	200	2	200	0.437461	1.70981	10000	100	100	100	77	70.9183	82.9061	77	70.9183	82.9061	6.5	4.00641	9.18367	6.5	4.00641	9.18367	0.684479	0.583609	0.78843	0.315107	0.171733	0.453911	100	100	100	53.8333	49.0785	58.4159	1.2809	1.14213	1.42375	3.97707	3.29983	4.64644	55.6667	49.4309	61.8557	77	70.9183	82.9061	87	82.5561	91.1859	93.5	90.8163	95.9936
OpenAI	gpt-5.6-luna	current_efficient	time_to_event	hazard_ratio	answer_or_decline	600	485	447	12	485	200	200	1	199	0.0700417	0.877005	10000	80.8333	76	85.3333	74.5	69	79.8333	92.1649	88.3227	95.6524	2	0.666667	3.66667	2.47423	0.804829	4.61224	0.312793	0.243556	0.389185	-0.0401568	-0.125563	0.0433173	80.8333	76	85.3333	76.9072	71.0794	82.5996	0.919718	0.850171	0.995771	2.12622	1.66062	2.66225	63	56.8333	69	74.5	69	79.8333	78.5	73.5	83.3333	78.8333	73.8333	83.6667
OpenAI	gpt-5.6-luna	current_efficient	time_to_event	hazard_ratio	best_estimate	600	599	531	15	599	200	200	1	199	0.122727	1.02831	10000	99.8333	99.5	100	88.5	84.5	92.1667	88.6477	84.6667	92.3077	2.5	0.833333	4.5	2.50417	0.833333	4.50751	0.357046	0.290607	0.430937	-0.0637819	-0.150329	0.0198892	99.8333	99.5	100	75.4591	70.2838	80.4348	1.06444	0.974888	1.15983	2.20336	1.79892	2.66793	75	69.3333	80.1667	88.5	84.5	92.1667	95	92.1667	97.5	97.3333	95.3333	99
OpenAI	gpt-5.6-luna	current_efficient	treatment_benefit	absolute_risk_reduction	answer_or_decline	600	353	265	52	289	200	200	1	0	0.258053	2.704	10000	58.8333	53	64.6667	44.1667	38.3333	50	75.0708	68.3383	81.2317	8.66667	5.5	12.1667	14.7309	9.49131	20.5132	0.95753	0.711894	1.23584	0.130023	-0.154527	0.426859	48.1667	42.1667	54.1667	69.5502	61.8728	76.834	2.02835	1.78789	2.28659	7.16303	4.9646	9.66134	37	31.3333	42.8333	44.1667	38.3333	50	46.1667	40.1667	52	50.1667	44.1667	56.1667
OpenAI	gpt-5.6-luna	current_efficient	treatment_benefit	absolute_risk_reduction	best_estimate	600	550	380	88	412	200	200	1	0	0.4	2.72	10000	91.6667	88.3333	94.6667	63.3333	57.5	69	69.0909	63.3272	74.6931	14.6667	10.3333	19.3333	16	11.3382	21.0428	1.08454	0.864332	1.33141	-0.124558	-0.402167	0.147704	68.6667	63	74.1667	66.9903	60.6555	73.2825	2.32625	2.09777	2.56104	6.81498	5.20483	8.66185	48.5	42.1667	54.5	63.3333	57.5	69	71.6667	66	77	77	71.6667	82
OpenAI	gpt-5.6-luna	current_efficient	treatment_benefit	cer	answer_or_decline	600	365	230	91	362	200	200	1	0	0.378378	4.104	10000	60.8333	55	66.8333	38.3333	32.6625	44.3333	63.0137	55.9998	69.8413	15.1667	11.3333	19.3333	24.9315	19.0341	31.3019	1.43026	1.1442	1.74356	0.0893912	-0.280904	0.445147	60.3333	54.5	66.1667	51.105	44.0922	58.3784	1.29133	1.14293	1.45244	11.4664	8.97807	14.2561	31.1667	25.6667	36.8333	38.3333	32.6625	44.3333	42	36.1667	48	45.6667	39.8333	51.6667
OpenAI	gpt-5.6-luna	current_efficient	treatment_benefit	cer	best_estimate	600	586	307	198	582	200	200	1	0	0.84	5.4613	10000	97.6667	95.5	99.3333	51.1667	45.3333	57.1667	52.3891	46.4716	58.4041	33	27.5	38.5	33.7884	28.109	39.3222	2.09982	1.72235	2.5014	0.369235	-0.113914	0.845918	97	94.8333	98.8333	49.3127	43.5456	55.1609	1.85595	1.65901	2.06414	16.2071	12.7936	19.8955	38	32.3333	43.8333	51.1667	45.3333	57.1667	59.5	53.6667	65.5	64.6667	59.1667	70.5
OpenAI	gpt-5.6-luna	current_efficient	treatment_benefit	eer	answer_or_decline	600	365	230	92	365	200	200	1	0	0.32	4.6608	10000	60.8333	54.8333	66.6667	38.3333	32.3333	44.3333	63.0137	55.6149	70.0855	15.3333	11.3333	19.5	25.2055	18.9801	31.6528	1.51472	1.1633	1.92415	-0.146525	-0.615605	0.276348	60.8333	54.8333	66.6667	56.4384	49.0859	63.5594	1.41926	1.25759	1.60157	12.4104	9.24088	16.1436	32	26.3333	37.6667	38.3333	32.3333	44.3333	42.3333	36.3333	48.1667	45.5	39.5	51.5
OpenAI	gpt-5.6-luna	current_efficient	treatment_benefit	eer	best_estimate	600	586	314	191	585	200	200	1	0	0.81	5.65	10000	97.6667	95.5	99.3333	52.3333	46.3333	58.3333	53.5836	47.5214	59.6221	31.8333	26.3333	37.6667	32.5939	26.9625	38.4746	2.06247	1.70064	2.46302	-0.0897774	-0.56124	0.367641	97.5	95.3333	99.1667	48.547	42.5129	54.3739	1.88758	1.69857	2.08809	15.9844	12.6913	19.6254	39.8333	33.8333	45.8333	52.3333	46.3333	58.3333	60	54	65.8333	65.8333	59.8333	71.5
OpenAI	gpt-5.6-luna	current_efficient	treatment_benefit	number_needed_to_treat	answer_or_decline	600	321	243	48	315	200	200	1	0	0.245776	2.54546	10000	53.5	47.5	59.5	40.5	34.5	46.5	75.7009	68.8312	82.3344	8	5	11.3333	14.9533	9.44609	20.9459	0.956628	0.622739	1.4484	-0.101239	-0.460659	0.414406	52.5	46.5	58.5	70.7937	63.6364	77.8135	5.25294	3.89608	6.82219	9.2675	6.41675	13.3982	33.1667	27.5	39.1667	40.5	34.5	46.5	43.6667	37.6667	49.8333	45.5	39.5	51.6667
OpenAI	gpt-5.6-luna	current_efficient	treatment_benefit	number_needed_to_treat	best_estimate	600	549	326	155	500	200	200	1	0	0.6	3.67478	10000	91.5	88.1667	94.3333	54.3333	48.1667	60.5	59.3807	53.1019	65.5176	25.8333	20.8333	31.1667	28.2332	22.7106	34.0581	2.0227	1.46977	2.73888	0.677837	0.0661603	1.42985	83.3333	79.1667	87.1667	68	61.9919	73.5588	9.63072	7.51013	12.0877	14.3671	11.1604	18.2525	42.5	36.4958	48.5	54.3333	48.1667	60.5	60.8333	54.8333	66.8333	65.6667	59.8333	71.3375
OpenAI	gpt-5.6-luna	current_efficient	treatment_benefit	odds_ratio	answer_or_decline	600	365	275	54	364	200	200	1	0	0.193349	2.41298	10000	60.8333	54.6667	66.6667	45.8333	39.8333	51.8333	75.3425	69.1515	81.4904	9	6	12.1708	14.7945	9.97013	20.1149	0.82392	0.628685	1.04938	-0.0603405	-0.285707	0.18453	60.6667	54.6667	66.5	71.7033	65.3437	77.869	1.79156	1.60049	1.99715	5.63325	4.19264	7.35208	37.8333	31.8333	43.8333	45.8333	39.8333	51.8333	49.5	43.5	55.5	51.8333	45.6667	57.8333
OpenAI	gpt-5.6-luna	current_efficient	treatment_benefit	odds_ratio	best_estimate	600	586	417	89	586	200	200	1	0	0.443307	2.67042	10000	97.6667	95.5	99.3333	69.5	63.8333	75	71.1604	65.5461	76.5309	14.8333	10.8333	19.1667	15.1877	11.0722	19.7232	0.92623	0.767138	1.10285	-0.108277	-0.318094	0.0967209	97.6667	95.5	99.3333	71.5017	66.0918	76.6727	2.2488	2.07528	2.43535	5.81196	4.66668	7.12712	51.8333	45.8333	57.8333	69.5	63.8333	75	77.1667	72	82	82.8333	78	87.1667
OpenAI	gpt-5.6-luna	current_efficient	treatment_benefit	relative_risk_reduction	answer_or_decline	174	83	75	1	50	58	58	1	0	0.0661368	0.812382	10000	47.7011	36.7816	58.6207	43.1034	32.1839	54.5977	90.3614	80	97.9167	0.574713	0	1.72414	1.20482	0	4.10959	0.263854	0.128294	0.441405	-0.021631	-0.201779	0.146614	28.7356	19.5402	38.5057	90	76.087	100	0.99572	0.720943	1.34372	1.81231	0.817443	3.4476	40.2299	29.3103	51.7241	43.1034	32.1839	54.5977	44.2529	33.3333	55.1724	47.1264	36.2069	58.046
OpenAI	gpt-5.6-luna	current_efficient	treatment_benefit	relative_risk_reduction	best_estimate	174	158	128	7	88	58	58	1	0	0.231065	1.62097	10000	90.8046	83.908	96.5517	73.5632	63.2184	83.3333	81.0127	71.3375	89.7265	4.02299	1.14943	7.47126	4.43038	1.24224	8.3871	0.545241	0.386922	0.717039	0.00167302	-0.215698	0.215848	50.5747	39.6552	62.069	79.5455	67.6056	89.6552	1.41972	1.14864	1.7014	2.4345	1.61637	3.46836	56.8966	44.8276	68.9655	73.5632	63.2184	83.3333	79.3103	69.5402	87.931	86.7816	78.7356	93.6782
OpenAI	gpt-5.6-luna	current_efficient	treatment_benefit	risk_ratio	answer_or_decline	600	365	298	35	364	200	200	1	0	0.0948137	1.95521	10000	60.8333	54.8333	66.6667	49.6667	43.8333	55.6667	81.6438	75.9892	86.9807	5.83333	3.33333	8.66667	9.58904	5.54017	14.2061	0.563144	0.416499	0.731586	-0.0660677	-0.240491	0.119813	60.6667	54.8333	66.5	71.978	65.6756	78.1715	1.16099	1.00904	1.32175	3.84947	2.75389	5.19885	43.3333	37.3333	49.3333	49.6667	43.8333	55.6667	52.5	46.6625	58.5	55	49	61
OpenAI	gpt-5.6-luna	current_efficient	treatment_benefit	risk_ratio	best_estimate	600	586	469	53	586	200	200	1	0	0.19629	1.91631	10000	97.6667	95.5	99.3333	78.1667	72.8333	83.1667	80.0341	74.9147	84.9408	8.83333	5.5	12.5	9.04437	5.65068	12.7769	0.62113	0.49602	0.754191	-0.0571542	-0.212729	0.0966413	97.6667	95.5	99.3333	71.5017	66.3282	76.7242	1.4409	1.28161	1.60573	3.98701	3.07632	4.99142	64.5	58.5	70.3333	78.1667	72.8333	83.1667	83.8333	79.1667	88.1667	88.8333	84.8333	92.5
OpenAI	gpt-5.6-sol	current_high_capability	diagnostic_performance	accuracy	answer_or_decline	600	563	238	165	563	116	200	3	0	1.21956	3.15737	10000	93.8333	90.996	96.2086	39.6667	33.3299	46.0317	42.2735	35.5999	48.8488	27.5	20.4187	34.8259	29.3073	21.7052	37.1215	1.52253	1.30924	1.7399	0.78354	0.443339	1.10853	93.8333	90.996	96.2086	70.1599	64.1195	76.1468	3.86504	3.69776	4.03516	6.956	5.87331	8.05494	24.5	19.6078	29.4218	39.6667	33.3299	46.0317	53.1667	45.8119	60.4763	66.3333	58.6879	73.7736
OpenAI	gpt-5.6-sol	current_high_capability	diagnostic_performance	accuracy	best_estimate	600	600	276	153	600	116	200	3	0	1.14803	3.2019	10000	100	100	100	46	39.2253	52.7097	46	39.2253	52.7097	25.5	18.9264	32.4076	25.5	18.9264	32.4076	1.46008	1.25081	1.67957	0.748556	0.437177	1.05027	100	100	100	65.5	58.7156	71.9609	3.32421	3.17601	3.47397	7.03143	5.83684	8.31682	28.3333	23.0912	33.8259	46	39.2253	52.7097	61	53.0726	68.5628	74.5	67.5924	81.0736
OpenAI	gpt-5.6-sol	current_high_capability	diagnostic_performance	diagnostic_odds_ratio	answer_or_decline	600	560	156	272	560	116	200	3	0	1.8827	5.37756	10000	93.3333	90.4483	95.7913	26	18.928	33.3333	27.8571	20.2508	35.7425	45.3333	36.1525	55.2086	48.5714	38.857	58.9851	2.49488	2.03628	3.06211	1.1458	0.507607	1.86085	93.3333	90.4483	95.7913	73.9286	63.8838	82.936	6.99993	6.55408	7.49765	11.6343	9.3749	14.6732	14.8333	10.2326	19.6668	26	18.928	33.3333	38.3333	29.5877	47.1409	48	38.1352	57.1429
OpenAI	gpt-5.6-sol	current_high_capability	diagnostic_performance	diagnostic_odds_ratio	best_estimate	600	600	175	294	600	116	200	3	0	1.93706	5.44687	10000	100	100	100	29.1667	22.1683	36.3479	29.1667	22.1683	36.3479	49	39.6436	58.9744	49	39.6436	58.9744	2.42863	2.02012	2.9034	1.143	0.543684	1.77898	100	100	100	70.5	60.8637	79.0531	6.17926	5.83562	6.57551	11.8176	9.45729	14.7029	17.5	12.783	22.3833	29.1667	22.1683	36.3479	40.5	31.6828	48.8994	51	41.0256	60.3564
OpenAI	gpt-5.6-sol	current_high_capability	diagnostic_performance	lr_negative	answer_or_decline	600	563	266	148	558	116	200	3	0	1.07515	3.03949	10000	93.8333	91.019	96.1311	44.3333	34.8764	53.0644	47.2469	37.1335	56.5219	24.6667	16.3297	34.7222	26.2877	17.4257	36.9233	1.38538	1.13606	1.68358	-0.461809	-0.85414	-0.0820225	93	90.0406	95.4248	71.3262	62.3003	79.646	4.23804	3.867	4.64544	6.58222	5.3679	8.06716	26.1667	19.6491	32.5674	44.3333	34.8764	53.0644	57.5	46.7712	66.8519	69.1667	59.1226	77.6577
OpenAI	gpt-5.6-sol	current_high_capability	diagnostic_performance	lr_negative	best_estimate	600	600	294	153	598	116	200	3	0	1.03073	3.00925	10000	100	100	100	49	39.1437	58.4099	49	39.1437	58.4099	25.5	17.4054	34.752	25.5	17.4054	34.752	1.37334	1.14567	1.62905	-0.508456	-0.850546	-0.163709	99.6667	99.17	100	67.0569	58.587	75.323	3.80301	3.51237	4.13174	6.80998	5.59161	8.22471	29.1667	22.6889	35.5	49	39.1437	58.4099	60.8333	50.2759	70.3873	74.5	65.248	82.5946
OpenAI	gpt-5.6-sol	current_high_capability	diagnostic_performance	lr_positive	answer_or_decline	600	560	221	202	560	116	200	3	0	1.4367	3.88817	10000	93.3333	90.4762	95.7768	36.8333	28.4262	45.1073	39.4643	30.5115	48.2332	33.6667	26.1307	41.6226	36.0714	28.0762	44.5379	1.76199	1.50535	2.0385	0.681355	0.265608	1.1247	93.3333	90.4762	95.7768	70.3571	60.735	78.5174	4.76576	4.42845	5.13908	7.82683	6.64923	9.18113	20.8333	15.0538	26.4799	36.8333	28.4262	45.1073	49	39.8228	57.4924	59.6667	51.5287	67.287
OpenAI	gpt-5.6-sol	current_high_capability	diagnostic_performance	lr_positive	best_estimate	600	600	239	213	600	116	200	3	0	1.33468	3.99613	10000	100	100	100	39.8333	32.0173	47.36	39.8333	32.0173	47.36	35.5	27.3298	44.3334	35.5	27.3298	44.3334	1.76441	1.53668	2.00457	0.634768	0.22481	1.03744	100	100	100	64.5	55.3396	72.5927	4.19139	3.93181	4.47489	8.1707	6.90092	9.5788	19.3333	14.3476	24.4224	39.8333	32.0173	47.36	54	45.0172	62.3489	64.5	55.6666	72.6702
OpenAI	gpt-5.6-sol	current_high_capability	diagnostic_performance	npv	answer_or_decline	600	563	238	200	563	116	200	3	0	1.3	5.78289	10000	93.8333	90.9822	96.1241	39.6667	32.8638	46.6338	42.2735	35.0875	49.6896	33.3333	25	42.3676	35.524	26.6917	45.0682	2.34186	1.57519	3.49313	1.08406	0.0139595	2.50841	93.8333	90.9822	96.1241	64.476	55.1144	72.4609	4.23173	3.91458	4.52824	13.3037	7.68441	22.3901	26.8333	21.4912	32.5	39.6667	32.8638	46.6338	51.5	43.4622	59.4542	60.5	51.5753	68.8555
OpenAI	gpt-5.6-sol	current_high_capability	diagnostic_performance	npv	best_estimate	600	600	277	198	600	116	200	3	0	1.19923	5.41053	10000	100	100	100	46.1667	38.6873	53.5305	46.1667	38.6873	53.5305	33	24.3947	42.0741	33	24.3947	42.0741	2.18281	1.46607	3.25733	1.06514	0.10683	2.32325	100	100	100	61.1667	51.7285	69.6544	3.64897	3.37169	3.90331	12.9171	7.27678	21.8564	29	23.3333	35.2941	46.1667	38.6873	53.5305	56.6667	48.4015	64.3001	67	57.9259	75.6053
OpenAI	gpt-5.6-sol	current_high_capability	diagnostic_performance	ppv	answer_or_decline	600	563	145	302	563	116	200	3	0	2.2	6.85189	10000	93.8333	91.0111	96.1703	24.1667	19.0476	29.7101	25.7549	20.3704	31.6702	50.3333	44.0129	57.0922	53.6412	46.9312	60.862	3.02297	2.57873	3.55886	1.29208	0.596862	2.04254	93.8333	91.0111	96.1703	68.7389	61.0902	75.9124	6.87545	6.48004	7.32114	14.1865	11.5488	17.5003	13.5	9.21986	18.0855	24.1667	19.0476	29.7101	34.5	28.2945	40.4089	43.5	36.4299	50
OpenAI	gpt-5.6-sol	current_high_capability	diagnostic_performance	ppv	best_estimate	600	600	157	326	600	116	200	3	0	2.38742	7.47075	10000	100	100	100	26.1667	20.1464	32.3856	26.1667	20.1464	32.3856	54.3333	47.6185	61.8539	54.3333	47.6185	61.8539	3.14655	2.69986	3.65664	1.37397	0.658421	2.11783	100	100	100	59	51.7665	66.335	5.973	5.65995	6.31626	15.4645	12.6805	18.7902	13.6667	9.47166	18.2796	26.1667	20.1464	32.3856	35.8333	28.9922	42.602	45.6667	38.1461	52.3815
OpenAI	gpt-5.6-sol	current_high_capability	diagnostic_performance	sensitivity	answer_or_decline	600	563	173	258	563	116	200	3	0	1.81818	6.16968	10000	93.8333	91.0525	96.154	28.8333	24.2592	33.8359	30.7282	25.9129	36.1672	43	36.4912	49.0304	45.8259	39.1566	52.1155	2.58249	2.22883	2.9535	1.0481	0.409021	1.62397	93.8333	91.0525	96.154	70.1599	64.2857	76.3026	6.074	5.74543	6.43976	12.6237	10.43	15.2145	16.8333	12.5382	21.6669	28.8333	24.2592	33.8359	40.8333	35.1483	47.0933	50.8333	44.776	57.1434
OpenAI	gpt-5.6-sol	current_high_capability	diagnostic_performance	sensitivity	best_estimate	600	600	187	275	600	116	200	3	0	1.78572	6	10000	100	100	100	31.1667	25.2872	37.9683	31.1667	25.2872	37.9683	45.8333	38.7786	52.6068	45.8333	38.7786	52.6068	2.63116	2.26025	3.00582	1.10254	0.484424	1.66905	100	100	100	63.5	57.1429	70.4664	5.28834	5.05402	5.54132	13.8099	11.3193	16.5621	18.1667	13.8332	23.3141	31.1667	25.2872	37.9683	44.5	36.787	52.6316	54.1667	47.3932	61.2214
OpenAI	gpt-5.6-sol	current_high_capability	diagnostic_performance	specificity	answer_or_decline	600	563	259	182	563	116	200	3	0	1.18149	5.38335	10000	93.8333	90.927	96.2085	43.1667	35.0781	50.9306	46.0036	37.5679	54.1255	30.3333	22.905	38.6725	32.3268	24.4273	41.1975	2.14995	1.55276	2.96565	1.26302	0.492067	2.23163	93.8333	90.927	96.2085	69.9822	61.6847	77.386	4.2686	3.96302	4.6183	11.8647	7.82727	17.6158	25.5	20.1353	31.3029	43.1667	35.0781	50.9306	56	47.5712	63.7993	63.5	54.9737	71.0218
OpenAI	gpt-5.6-sol	current_high_capability	diagnostic_performance	specificity	best_estimate	600	600	268	182	600	116	200	3	0	1.19516	5.45251	10000	100	100	100	44.6667	36.5891	52.6042	44.6667	36.5891	52.6042	30.3333	23.2478	38.7145	30.3333	23.2478	38.7145	2.0966	1.55543	2.85552	1.16915	0.445921	2.07811	100	100	100	62.6667	55.0577	69.8182	3.7522	3.49927	4.01397	12.3274	8.27003	18.1237	25.6667	19.7915	31.7689	44.6667	36.5891	52.6042	58.8333	50.7771	66.4815	69.6667	61.2855	76.7522
OpenAI	gpt-5.6-sol	current_high_capability	harm_tradeoff	absolute_risk_increase	answer_or_decline	900	784	593	59	265	300	300	1	0	0.384307	1.75771	10000	87.1111	83.8889	90.1111	65.8889	61.5556	70.3333	75.6378	71.2987	80.0518	6.55556	4.33333	9	7.52551	4.94434	10.3275	0.717875	0.619623	0.822447	-0.102333	-0.232742	0.0302783	29.4444	25.2222	33.8889	71.6981	63.9576	78.8325	2.67823	2.41639	2.96259	4.13351	3.44304	4.86905	49.3333	44.6667	54.2222	65.8889	61.5556	70.3333	75.1111	71.1111	79	80.5556	76.8861	84.1111
OpenAI	gpt-5.6-sol	current_high_capability	harm_tradeoff	absolute_risk_increase	best_estimate	900	787	609	62	267	300	300	1	0	0.408303	1.80803	10000	87.4444	84.4417	90.3333	67.6667	63.3333	71.8917	77.3825	73.0914	81.515	6.88889	4.66667	9.33333	7.87802	5.30973	10.6701	0.715482	0.619224	0.819666	-0.116692	-0.249144	0.0102451	29.6667	25.4444	34	73.4082	66.0584	80.4348	2.44726	2.20962	2.69026	3.97961	3.27503	4.76525	49.2222	44.5556	53.8889	67.6667	63.3333	71.8917	76.2222	72.2222	80	80.5556	76.8889	84
OpenAI	gpt-5.6-sol	current_high_capability	harm_tradeoff	cer	answer_or_decline	900	890	462	271	889	300	300	1	0	0.957368	4.39105	10000	98.8889	97.6667	99.7778	51.3333	46.2222	56.3333	51.9101	46.8156	56.9179	30.1111	25.6667	34.7778	30.4494	25.9384	35.2018	1.75755	1.52896	2.01063	1.01697	0.736502	1.3159	98.7778	97.5556	99.6667	55.5681	50.7802	60.2464	2.76472	2.54435	2.99851	10.5254	8.85252	12.4276	35.1111	30.5556	39.7778	51.3333	46.2222	56.3333	62.2222	57.3333	67	68.7778	64	73.3333
OpenAI	gpt-5.6-sol	current_high_capability	harm_tradeoff	cer	best_estimate	900	900	465	278	897	300	300	1	0	0.930616	4.45572	10000	100	100	100	51.6667	46.7778	56.4444	51.6667	46.7778	56.4444	30.8889	26.3333	35.6667	30.8889	26.3333	35.6667	1.7774	1.54745	2.03025	1.00645	0.725845	1.2971	99.6667	99.2222	100	50.3902	45.8194	55.0725	2.577	2.35489	2.79338	11.1312	9.36532	13.1146	36.6667	32	41.4444	51.6667	46.7778	56.4444	61.8889	57.1111	66.6667	69.1111	64.3333	73.6667
OpenAI	gpt-5.6-sol	current_high_capability	harm_tradeoff	eer	answer_or_decline	900	890	453	271	890	300	300	1	0	0.959337	4.39427	10000	98.8889	97.6667	99.7778	50.3333	45.4444	55.2222	50.8989	45.9612	55.8036	30.1111	25.6667	34.6667	30.4494	25.9549	35.0504	1.79905	1.5598	2.05084	0.727081	0.423549	1.03713	98.8889	97.6667	99.7778	57.0787	52.1835	61.8892	2.91679	2.69173	3.15644	10.7419	8.90648	12.7067	34.6667	30.2222	39.3333	50.3333	45.4444	55.2222	60	55.1111	64.8889	68.7778	64.1111	73.3333
OpenAI	gpt-5.6-sol	current_high_capability	harm_tradeoff	eer	best_estimate	900	900	463	276	900	300	300	1	0	0.937735	4.41854	10000	100	100	100	51.4444	46.4417	56.4444	51.4444	46.4417	56.4444	30.6667	26.1111	35.3333	30.6667	26.1111	35.3333	1.8041	1.56005	2.06499	0.715042	0.41165	1.02263	100	100	100	55	50.2222	59.5556	2.70669	2.48987	2.93873	11.2272	9.39231	13.2354	37	32.4444	41.5556	51.4444	46.4417	56.4444	63.2222	58.2222	68	69.3333	64.6667	73.8889
OpenAI	gpt-5.6-sol	current_high_capability	harm_tradeoff	number_needed_to_harm	answer_or_decline	900	675	234	304	579	300	300	1	0	1.70272	4.90603	10000	75	71.3333	78.6667	26	22.1111	30	34.6667	29.9245	39.5138	33.7778	29.7778	37.7778	45.037	40.058	50.1475	3.48939	2.45578	4.8668	1.58601	0.498565	3.034	64.3333	59.8889	68.7778	76.8566	71.875	81.8182	18.4392	14.327	24.6126	22.9035	17.9194	30.7884	17.4444	14.2222	20.8889	26	22.1111	30	35.2222	30.8889	39.6667	41.2222	36.7778	45.7778
OpenAI	gpt-5.6-sol	current_high_capability	harm_tradeoff	number_needed_to_harm	best_estimate	900	788	256	361	673	300	300	1	0	1.82294	6.22511	10000	87.5556	84.5556	90.3333	28.4444	24.3333	32.6667	32.4873	28.0049	36.9952	40.1111	35.7778	44.3333	45.8122	40.8916	50.6314	3.73125	2.81561	4.94641	1.88562	0.885617	3.17903	74.7778	70.7778	78.6667	77.266	72.6866	81.6543	21.2828	15.8639	28.6342	25.4262	19.2166	34.0717	17.3333	14.2222	20.6667	28.4444	24.3333	32.6667	38.7778	34.3333	43.3333	47.4444	42.8889	52.2222
OpenAI	gpt-5.6-sol	current_high_capability	harm_tradeoff	odds_ratio	answer_or_decline	900	879	638	88	877	300	300	1	0	0.536207	1.99865	10000	97.6667	96.1111	99	70.8889	66.3333	75.3333	72.5825	68.1406	77.0529	9.77778	7	12.6667	10.0114	7.2	13.0036	0.811812	0.721479	0.907425	-0.436583	-0.55927	-0.318957	97.4444	95.7778	98.7778	78.7913	74.7126	82.9519	3.05073	2.84462	3.26379	4.66423	4.14528	5.253	46.6667	42	51.3333	70.8889	66.3333	75.3333	81.6667	77.8889	85.4444	87.8889	84.6667	90.8889
OpenAI	gpt-5.6-sol	current_high_capability	harm_tradeoff	odds_ratio	best_estimate	900	900	652	83	900	300	300	1	0	0.508006	1.91553	10000	100	100	100	72.4444	68.1111	76.5556	72.4444	68.1111	76.5556	9.22222	6.55556	12	9.22222	6.55556	12	0.801109	0.715547	0.893659	-0.449573	-0.564864	-0.336961	100	100	100	76.8889	72.6667	80.8889	2.78151	2.59235	2.97496	4.56532	4.04164	5.14542	49.3333	44.7778	54	72.4444	68.1111	76.5556	83.7778	80.1111	87.2222	90.7778	88	93.4444
OpenAI	gpt-5.6-sol	current_high_capability	harm_tradeoff	risk_ratio	answer_or_decline	900	879	694	59	877	300	300	1	0	0.386922	1.67371	10000	97.6667	96.1111	99	77.1111	72.8889	81.1111	78.9534	74.8292	82.9157	6.55556	4.33333	9.11111	6.71217	4.40678	9.34582	0.655383	0.579204	0.738902	-0.385624	-0.486832	-0.289385	97.4444	95.8889	98.7778	78.3352	74.0275	82.333	2.44349	2.23469	2.65412	3.87019	3.40288	4.40626	57.7778	52.8889	62.5556	77.1111	72.8889	81.1111	86.2222	82.7778	89.3333	91.1111	88.2222	93.7778
OpenAI	gpt-5.6-sol	current_high_capability	harm_tradeoff	risk_ratio	best_estimate	900	900	711	58	899	300	300	1	0	0.37361	1.65409	10000	100	100	100	79	74.8889	82.7778	79	74.8889	82.7778	6.44444	4.22222	9	6.44444	4.22222	9	0.653186	0.577596	0.735691	-0.400274	-0.49926	-0.307485	99.8889	99.6667	100	75.8621	71.7778	79.8889	2.21839	2.03141	2.41443	3.79987	3.31899	4.34567	58.4444	53.5556	63.2222	79	74.8889	82.7778	88.2222	84.8889	91.2222	93.5556	91	95.7778
OpenAI	gpt-5.6-sol	current_high_capability	population_prognosis	mortality_count	answer_or_decline	600	600	527	38	600	101	200	2	0	0.170013	1.22799	10000	100	100	100	87.8333	85.6667	89.5	87.8333	85.6667	89.5	6.33333	6.33333	6.33333	6.33333	6.33333	6.33333	0.984201	0.953807	1.01877	0.686166	0.642958	0.73197	100	100	100	66.6667	63	70.1667	1.07782	1.02759	1.13095	7.16594	7.01298	7.34612	75.5	71.8333	78.8333	87.8333	85.6667	89.5	90.8333	89.6667	91.6667	93.6667	93.6667	93.6667
OpenAI	gpt-5.6-sol	current_high_capability	population_prognosis	mortality_count	best_estimate	600	600	517	41	600	101	200	2	0	0.192894	1.39354	10000	100	100	100	86.1667	84	88	86.1667	84	88	6.83333	6.66667	7.16667	6.83333	6.66667	7.16667	0.921538	0.888094	0.958243	0.596732	0.550793	0.648036	100	100	100	60	56.1667	63.6667	0.924889	0.877222	0.977158	6.72086	6.53782	6.92979	73.6667	70	77.1667	86.1667	84	88	90.8333	89.3333	92	93.1667	92.8333	93.3333
OpenAI	gpt-5.6-sol	current_high_capability	population_prognosis	mortality_rate	answer_or_decline	600	600	495	41	600	101	200	2	0	0.246846	1.49747	10000	100	100	100	82.5	79.5	85.1667	82.5	79.5	85.1667	6.83333	6.33333	7.83333	6.83333	6.33333	7.83333	1.09471	1.05369	1.1395	0.682264	0.620446	0.746589	100	100	100	61	57	65	1.20477	1.15354	1.25789	7.77115	7.49946	8.07647	68.1667	64.1667	72	82.5	79.5	85.1667	90	88.3333	91.3333	93.1667	92.1667	93.6667
OpenAI	gpt-5.6-sol	current_high_capability	population_prognosis	mortality_rate	best_estimate	600	600	490	45	600	101	200	2	0	0.251845	1.47052	10000	100	100	100	81.6667	78.6667	84.3333	81.6667	78.6667	84.3333	7.5	7	8.33333	7.5	7	8.33333	1.00341	0.963416	1.04595	0.579795	0.520864	0.641855	100	100	100	54.8333	50.6667	59	1.01934	0.970701	1.07145	7.31557	7.05447	7.60516	67.6667	63.6667	71.5	81.6667	78.6667	84.3333	90.1667	88.5	91.5	92.5	91.6667	93
OpenAI	gpt-5.6-sol	current_high_capability	population_prognosis	population_count	answer_or_decline	300	299	168	102	299	40	100	1	0	0.752817	3.74942	10000	99.6667	98.9691	100	56	45.5128	66.3366	56.1873	45.6954	66.5552	34	23.8095	44.7712	34.1137	23.8904	44.8604	1.5854	1.23341	1.95925	-0.940606	-1.34122	-0.514817	99.6667	98.9691	100	48.1605	38.1271	58.2524	1.17739	0.990058	1.37978	13.4379	10.0306	17.0211	40.6667	31.4103	49.8282	56	45.5128	66.3366	60.6667	49.6667	71.4286	65.6667	54.902	75.8871
OpenAI	gpt-5.6-sol	current_high_capability	population_prognosis	population_count	best_estimate	300	300	164	106	300	40	100	1	0	0.758168	3.86946	10000	100	100	100	54.6667	43.7705	65.3333	54.6667	43.7705	65.3333	35.3333	25.0859	46.0481	35.3333	25.0859	46.0481	1.76992	1.33705	2.26569	-0.846405	-1.30672	-0.345768	100	100	100	46.3333	36.6013	55.9049	1.01377	0.849185	1.18703	15.3241	11.1052	20.0714	38.6667	28.3333	48.8673	54.6667	43.7705	65.3333	60	48.7973	70.8333	64.6667	53.9519	74.9141
OpenAI	gpt-5.6-sol	current_high_capability	population_prognosis	prevalence	answer_or_decline	600	600	538	8	600	50	200	2	200	0.27339	1.02	10000	100	100	100	89.6667	85.956	93.1323	89.6667	85.956	93.1323	1.33333	0.164204	2.92706	1.33333	0.164204	2.92706	0.429997	0.367857	0.495578	-0.0691264	-0.153985	0.0174156	100	100	100	76.5	71.0784	81.8182	1.27235	1.16287	1.38038	2.11145	1.76929	2.4965	68.1667	61.716	74.2809	89.6667	85.956	93.1323	96.6667	94.4162	98.6532	98.6667	97.0729	99.8358
OpenAI	gpt-5.6-sol	current_high_capability	population_prognosis	prevalence	best_estimate	600	600	534	10	600	50	200	2	200	0.28	1.042	10000	100	100	100	89	84.6402	93.0626	89	84.6402	93.0626	1.66667	0.330033	3.38409	1.66667	0.330033	3.38409	0.457073	0.389664	0.530692	-0.0645931	-0.157377	0.0320538	100	100	100	71.6667	66.1812	77.1574	1.13735	1.04209	1.23079	2.34438	1.92052	2.83041	67	61.0577	72.8761	89	84.6402	93.0626	95.8333	93.3673	97.9592	98.3333	96.6159	99.67
OpenAI	gpt-5.6-sol	current_high_capability	time_to_event	hazard_ratio	answer_or_decline	600	598	551	12	598	200	200	1	199	0.0124417	0.841722	10000	99.6667	99	100	91.8333	88.5	95	92.1405	88.796	95.1667	2	0.5	4	2.00669	0.501672	4	0.250739	0.19124	0.31386	-0.0223761	-0.0952105	0.0471113	99.6667	99	100	80.9365	76.0941	85.6667	0.678379	0.576871	0.786974	1.56498	1.20281	1.96942	82.8333	78.1667	87.3333	91.8333	88.5	95	96.8333	94.5	98.8333	97.6667	95.6667	99.3333
OpenAI	gpt-5.6-sol	current_high_capability	time_to_event	hazard_ratio	best_estimate	600	600	550	10	600	200	200	1	199	0.0228363	0.896224	10000	100	100	100	91.6667	88	95	91.6667	88	95	1.66667	0.333333	3.5	1.66667	0.333333	3.5	0.267975	0.203573	0.337898	-0.00274802	-0.0779341	0.0729164	100	100	100	80.3333	75.5	85	0.61559	0.528381	0.707484	1.6699	1.25689	2.12611	81.1667	76.1667	85.8333	91.6667	88	95	96.8333	94.3333	98.8333	98.3333	96.5	99.6667
OpenAI	gpt-5.6-sol	current_high_capability	treatment_benefit	absolute_risk_reduction	answer_or_decline	600	463	384	44	370	200	200	1	0	0.14	1.9284	10000	77.1667	72.5	81.8333	64	58.5	69.5	82.9374	77.7772	87.7778	7.33333	4.16667	10.6667	9.50324	5.49677	13.7131	0.700024	0.508647	0.91294	0.0132547	-0.205484	0.2419	61.6667	55.6667	67.5	80.5405	74.2019	86.5331	1.80676	1.51631	2.12234	4.5653	3.05309	6.34167	53.8333	47.8333	59.8333	64	58.5	69.5	66.5	61.1667	72	69.8333	64.6667	75.1667
OpenAI	gpt-5.6-sol	current_high_capability	treatment_benefit	absolute_risk_reduction	best_estimate	600	492	398	47	384	200	200	1	0	0.128411	1.96	10000	82	77.8333	85.8333	66.3333	61	71.5	80.8943	75.7515	85.8547	7.83333	4.66667	11.1667	9.55285	5.71992	13.6456	0.702009	0.526929	0.892131	-0.0604951	-0.270817	0.153905	64	58.5	69.5	79.6875	74.0554	85.0605	1.80136	1.54876	2.06985	4.22207	2.95688	5.65072	55	49.3333	60.8375	66.3333	61	71.5	69.8333	64.6667	74.8333	74.1667	69.3333	79
OpenAI	gpt-5.6-sol	current_high_capability	treatment_benefit	cer	answer_or_decline	600	561	388	111	558	200	200	1	0	0.24	4.56	10000	93.5	90	96.6667	64.6667	58.6667	70.5	69.1622	63.2246	74.8683	18.5	13.8333	23.5	19.7861	14.8214	25.0438	1.56629	1.16353	2.01996	-0.0240938	-0.518667	0.453796	93	89.3333	96.1667	66.6667	60.6497	72.5136	1.6106	1.38447	1.85199	12.2921	8.68863	16.386	54.5	48.3333	60.6667	64.6667	58.6667	70.5	70.8333	64.8333	76.5	75	69.3333	80.5
OpenAI	gpt-5.6-sol	current_high_capability	treatment_benefit	cer	best_estimate	600	587	394	126	584	200	200	1	0	0.21824	4.74	10000	97.8333	95.8333	99.3333	65.6667	59.5	71.8333	67.121	60.9137	73.1419	21	15.8333	26.3333	21.4651	16.2478	26.8712	1.6344	1.22176	2.0866	0.0985761	-0.380797	0.568427	97.3333	95.3333	98.8333	65.0685	59.0274	71.1341	1.6495	1.42669	1.88758	12.7396	9.11244	16.7658	57.3333	51	63.6667	65.6667	59.5	71.8333	72.8333	67	78.5	76.8333	71.3292	82.1667
OpenAI	gpt-5.6-sol	current_high_capability	treatment_benefit	eer	answer_or_decline	600	561	375	124	561	200	200	1	0	0.3	4.42	10000	93.5	90.1667	96.6667	62.5	56.3333	68.6667	66.8449	60.4981	72.8724	20.6667	15.6667	25.8333	22.1034	16.8111	27.5802	1.56412	1.17581	1.99658	-0.202749	-0.670145	0.251263	93.5	90.1667	96.6667	66.1319	60.207	71.9577	1.70757	1.47601	1.95841	12.2798	8.7323	16.2048	52.3333	46	58.5042	62.5	56.3333	68.6667	69.3333	63.3333	75.1667	72.8333	67	78.5
OpenAI	gpt-5.6-sol	current_high_capability	treatment_benefit	eer	best_estimate	600	587	387	132	586	200	200	1	0	0.284395	4.968	10000	97.8333	96	99.3333	64.5	58.5	70.5	65.9284	60	71.891	22	16.8333	27.3333	22.4872	17.2589	27.9387	1.59186	1.22215	1.99467	-0.126484	-0.577304	0.302227	97.6667	95.6667	99.1667	64.6758	58.8435	70.539	1.71865	1.50755	1.94515	12.1608	8.91721	15.7861	54.1667	47.8333	60.6667	64.5	58.5	70.5	71.1667	65.5	76.8333	75.8333	70.3333	81.1667
OpenAI	gpt-5.6-sol	current_high_capability	treatment_benefit	number_needed_to_treat	answer_or_decline	600	455	330	90	438	200	200	1	0	0.15444	3.22516	10000	75.8333	71	80.6667	55	49	61.1667	72.5275	66.3019	78.5092	15	11	19.3333	19.7802	14.5299	25.3559	1.17973	0.811457	1.65854	0.203598	-0.185371	0.716504	73	68	78	80.8219	74.9986	86.2302	5.68171	4.33762	7.21831	8.07392	6.15961	10.3666	49	42.8333	55.1667	55	49	61.1667	57.8333	52	64	60.8333	55	66.8333
OpenAI	gpt-5.6-sol	current_high_capability	treatment_benefit	number_needed_to_treat	best_estimate	600	492	341	109	463	200	200	1	0	0.192119	3.308	10000	82	77.8333	85.8333	56.8333	50.8333	62.5042	69.3089	63.0079	75.26	18.1667	14	22.6667	22.1545	17.0124	27.6373	1.45457	1.00618	2.02928	0.391919	-0.100123	0.997936	77.1667	72.3333	81.6667	79.6976	74.4083	84.5992	7.47579	5.04316	10.7112	9.78872	6.94475	13.4254	50	44	55.8333	56.8333	50.8333	62.5042	61	55.1667	66.5	63.8333	58.3333	69.3333
OpenAI	gpt-5.6-sol	current_high_capability	treatment_benefit	odds_ratio	answer_or_decline	600	561	425	68	556	200	200	1	0	0.143157	2.20658	10000	93.5	90	96.5	70.8333	64.8333	76.5	75.7576	70	81.2609	11.3333	7.5	15.5	12.1212	8.02137	16.5766	0.714351	0.558093	0.885659	-0.0673534	-0.260405	0.124116	92.6667	89.1667	95.8333	79.8561	74.7386	84.6863	1.86865	1.62055	2.11874	4.3938	3.39726	5.52715	60.8333	54.5	67.1667	70.8333	64.8333	76.5	78.6667	73.1667	83.8333	82.1667	77	87
OpenAI	gpt-5.6-sol	current_high_capability	treatment_benefit	odds_ratio	best_estimate	600	587	465	69	584	200	200	1	0	0.132898	2.19646	10000	97.8333	96	99.3333	77.5	72.1667	82.3333	79.2164	74.055	84.0407	11.5	7.83333	15.6667	11.7547	7.95833	15.9593	0.725995	0.55998	0.909394	-0.0764404	-0.278677	0.123695	97.3333	95.3333	99	82.0205	77.3585	86.3946	1.91264	1.67237	2.16965	4.42762	3.38886	5.66595	63.6667	57.6667	69.5	77.5	72.1667	82.3333	83.1667	78.6667	87.5	86.3333	82	90.3333
OpenAI	gpt-5.6-sol	current_high_capability	treatment_benefit	relative_risk_reduction	answer_or_decline	174	154	119	11	104	58	58	1	0	0.112587	1.72157	10000	88.5057	80.4598	94.8276	68.3908	57.4713	79.3103	77.2727	66.8749	87.1795	6.32184	1.72414	12.069	7.14286	1.89873	13.7937	0.538235	0.343791	0.750997	0.0925414	-0.155185	0.345348	59.7701	48.2759	70.6897	94.2308	86.6667	100	1.15841	0.842704	1.51164	1.87186	0.980532	3.03951	58.6207	46.5517	70.1149	68.3908	57.4713	79.3103	77.5862	67.2414	86.7816	82.1839	72.9885	90.2299
OpenAI	gpt-5.6-sol	current_high_capability	treatment_benefit	relative_risk_reduction	best_estimate	174	155	121	8	101	58	58	1	0	0.140545	1.60397	10000	89.0805	81.0345	95.977	69.5402	58.6207	79.3103	78.0645	68.1529	87.037	4.5977	1.14943	9.77011	5.16129	1.23457	10.7603	0.521697	0.348143	0.723053	0.0867084	-0.137809	0.324951	58.046	46.5517	68.9655	92.0792	82.6663	99.0476	1.06715	0.806442	1.36324	2.29053	0.95284	4.36156	58.6207	46.5517	70.1149	69.5402	58.6207	79.3103	78.7356	68.3908	87.931	84.4828	75.8621	92.5287
OpenAI	gpt-5.6-sol	current_high_capability	treatment_benefit	risk_ratio	answer_or_decline	600	561	464	48	556	200	200	1	0	0.056565	1.70951	10000	93.5	90	96.5	77.3333	71.8333	82.6667	82.7094	77.5831	87.6543	8	4.66667	11.6667	8.55615	5.0173	12.5006	0.502533	0.376249	0.639677	-0.026655	-0.176735	0.126931	92.6667	89	95.8333	80.7554	75.8497	85.4352	1.25148	1.04219	1.47152	3.02701	2.25321	3.90115	69.6667	63.8333	75.6667	77.3333	71.8333	82.6667	83.1667	78	87.8333	85.5	80.6667	90
OpenAI	gpt-5.6-sol	current_high_capability	treatment_benefit	risk_ratio	best_estimate	600	587	500	45	584	200	200	1	0	0.0713054	1.45611	10000	97.8333	95.8333	99.3333	83.3333	78.5	87.8333	85.1789	80.3419	89.5906	7.5	4.33333	11.1667	7.6661	4.42158	11.3752	0.49714	0.366346	0.645626	-0.011983	-0.163582	0.145051	97.3333	95.3333	99	80.9932	76.2712	85.4701	1.22323	1.0346	1.42356	3.08829	2.25853	4.06387	72.3333	66.5	77.8333	83.3333	78.5	87.8333	88.5	84.1667	92.3333	90.3333	86.3333	93.8333
OpenAI	gpt-5.6-terra	current_balanced	diagnostic_performance	accuracy	answer_or_decline	600	383	128	150	383	116	200	3	0	1.58333	3.78075	10000	63.8333	58.0524	68.9431	21.3333	16.9058	26.4657	33.4204	26.8442	41.613	25	19.2589	30	39.1645	31.1169	46.0759	1.85602	1.61193	2.08401	1.04326	0.620051	1.41837	63.8333	58.0524	68.9431	50.3916	43.5096	58.4416	3.28005	3.10716	3.4426	9.34601	7.82042	10.8289	9.66667	6.85794	12.9944	21.3333	16.9058	26.4657	30.8333	25.4185	36.5169	38.8333	33.3333	44.4444
OpenAI	gpt-5.6-terra	current_balanced	diagnostic_performance	accuracy	best_estimate	600	600	229	208	600	116	200	3	0	1.45079	3.49235	10000	100	100	100	38.1667	31.2891	45.8078	38.1667	31.2891	45.8078	34.6667	27.2585	41.6285	34.6667	27.2585	41.6285	1.71104	1.47206	1.9416	0.740591	0.323894	1.12618	100	100	100	50.5	43.3035	58.2857	2.78478	2.64927	2.91867	9.46685	7.83406	11.1003	21.3333	16.5079	26.8752	38.1667	31.2891	45.8078	52.3333	45.299	60.0349	65.3333	58.3715	72.7415
OpenAI	gpt-5.6-terra	current_balanced	diagnostic_performance	diagnostic_odds_ratio	answer_or_decline	600	382	89	207	382	116	200	3	0	2.20339	5.1789	10000	63.6667	57.9545	68.7603	14.8333	10.4811	19.6078	23.2984	16.624	31.3847	34.5	27.642	41.0512	54.1885	44.0638	64.118	2.68434	2.19062	3.26383	1.61025	0.901586	2.33496	63.6667	57.9545	68.7603	58.377	46.8084	70.13	5.77769	5.38209	6.22036	13.483	10.2975	17.4031	8.16667	5.52764	11.277	14.8333	10.4811	19.6078	22.1667	16.6667	27.8351	29.1667	22.1611	36.2387
OpenAI	gpt-5.6-terra	current_balanced	diagnostic_performance	diagnostic_odds_ratio	best_estimate	600	600	139	327	600	116	200	3	0	2.23883	5.88266	10000	100	100	100	23.1667	17.9611	28.7796	23.1667	17.9611	28.7796	54.5	46.4231	62.7453	54.5	46.4231	62.7453	2.73775	2.29343	3.27141	1.37472	0.704549	2.06364	100	100	100	56	47.3364	64.7371	5.4106	5.11783	5.71256	14.6923	11.5067	18.6626	13.6667	9.93573	17.9612	23.1667	17.9611	28.7796	36.1667	29.2723	43.3837	45.5	37.2547	53.5769
OpenAI	gpt-5.6-terra	current_balanced	diagnostic_performance	lr_negative	answer_or_decline	600	383	152	94	378	116	200	3	0	1.31688	2.92902	10000	63.8333	58.2878	68.946	25.3333	18.8947	31.9184	39.6867	30.5719	49.267	15.6667	9.87654	22.4015	24.5431	15.4391	36.0745	1.50807	1.24116	1.83319	-0.833117	-1.25845	-0.381486	63	57.3864	68.1485	51.5873	42.3976	61.7889	3.13178	2.80464	3.49993	7.73302	5.9929	9.86156	14.1667	10.2966	18.317	25.3333	18.8947	31.9184	35.8333	27.8282	43.3643	48.1667	38.8333	55.9872
OpenAI	gpt-5.6-terra	current_balanced	diagnostic_performance	lr_negative	best_estimate	600	600	228	184	597	116	200	3	0	1.3368	3.31852	10000	100	100	100	38	29.4807	46.6674	38	29.4807	46.6674	30.6667	21.7947	41.2936	30.6667	21.7947	41.2936	1.60813	1.34777	1.91585	-0.70189	-1.13247	-0.277812	99.5	98.8994	100	45.5611	37.3786	54.2599	3.04822	2.78966	3.32173	8.77558	6.98904	11.0044	22	15.6863	29.0911	38	29.4807	46.6674	53.5	43.4454	62.8072	69.3333	58.7064	78.2053
OpenAI	gpt-5.6-terra	current_balanced	diagnostic_performance	lr_positive	answer_or_decline	600	382	140	133	382	116	200	3	0	1.5083	4.19677	10000	63.6667	57.8482	68.8372	23.3333	16.8557	29.6117	36.6492	27.4939	45.1252	22.1667	16.582	28.0071	34.8168	25.9259	44.4752	1.79573	1.50502	2.11766	0.775252	0.26994	1.24184	63.6667	57.8482	68.8372	51.8325	41.7866	62.3588	3.65874	3.37333	3.96875	9.27283	7.56521	11.2176	14.3333	9.42021	19.2985	23.3333	16.8557	29.6117	31.6667	23.8578	39.2629	41.5	33.8487	48.7989
OpenAI	gpt-5.6-terra	current_balanced	diagnostic_performance	lr_positive	best_estimate	600	600	217	233	600	116	200	3	0	1.49804	4.32774	10000	100	100	100	36.1667	28.3121	44.0918	36.1667	28.3121	44.0918	38.8333	30.5552	47.7565	38.8333	30.5552	47.7565	1.9399	1.66054	2.22379	0.67259	0.230564	1.1075	100	100	100	51.3333	42.7906	59.9628	3.42016	3.20628	3.65073	10.6609	8.77676	12.631	20.1667	15.4695	25.0794	36.1667	28.3121	44.0918	50.1667	41.2698	58.6924	61.1667	52.2435	69.4448
OpenAI	gpt-5.6-terra	current_balanced	diagnostic_performance	npv	answer_or_decline	600	383	120	172	383	116	200	3	0	1.77778	5.90851	10000	63.8333	58.1103	68.9459	20	15.2905	24.9207	31.3316	24.2572	39.0664	28.6667	21.4849	35.504	44.9086	34.3083	55.6165	2.65634	1.8639	3.72645	0.927412	-0.300594	2.31985	63.8333	58.1103	68.9459	48.0418	37.9814	57.8835	3.72131	3.44331	3.99744	15.7548	9.8127	24.3814	12.1667	8.78047	15.838	20	15.2905	24.9207	29.1667	22.9822	35.3397	35.1667	27.5361	42.5568
OpenAI	gpt-5.6-terra	current_balanced	diagnostic_performance	npv	best_estimate	600	600	216	262	600	116	200	3	0	1.62692	6.169	10000	100	100	100	36	29.4116	43.1373	36	29.4116	43.1373	43.6667	34.5359	52.6405	43.6667	34.5359	52.6405	2.5396	1.82638	3.47734	0.782225	-0.313651	2.05814	100	100	100	44	36.2573	51.9658	3.11543	2.85534	3.37204	15.8883	10.3372	23.5196	21.8333	16.9204	27.3743	36	29.4116	43.1373	47.6667	39.658	56.0068	56.3333	47.3595	65.4641
OpenAI	gpt-5.6-terra	current_balanced	diagnostic_performance	ppv	answer_or_decline	600	383	90	231	383	116	200	3	0	2.65462	7.26229	10000	63.8333	58.1151	69.142	15	10.5903	19.7119	23.4987	16.6172	31.3399	38.5	31.6038	45.0778	60.3133	51.3431	69.152	3.36557	2.8074	4.01483	2.04104	1.16623	2.92971	63.8333	58.1151	69.142	45.4308	35.7646	55.1932	4.58418	4.25493	4.94879	19.9839	15.3493	25.5621	6.66667	4.32432	9.21058	15	10.5903	19.7119	20.3333	14.955	25.7649	25.3333	19.4899	30.997
OpenAI	gpt-5.6-terra	current_balanced	diagnostic_performance	ppv	best_estimate	600	600	138	348	600	116	200	3	0	2.42676	7.6707	10000	100	100	100	23	16.9933	29.2083	23	16.9933	29.2083	58	50.4105	65.7089	58	50.4105	65.7089	3.3713	2.86071	3.97051	2.15793	1.46028	2.90184	100	100	100	46.6667	38.8639	54.1858	4.15624	3.9292	4.41106	21.1366	16.7693	26.3493	13.6667	9.90234	17.8083	23	16.9933	29.2083	33.8333	26.9748	40.6252	42	34.2911	49.5895
OpenAI	gpt-5.6-terra	current_balanced	diagnostic_performance	sensitivity	answer_or_decline	600	383	94	209	383	116	200	3	0	2.22463	6.8387	10000	63.8333	58.0586	68.9433	15.6667	11.8482	19.8335	24.5431	18.7952	31.3535	34.8333	27.2355	41.5546	54.5692	44.7758	62.7172	3.11358	2.61011	3.59906	1.53744	0.515679	2.39885	63.8333	58.0586	68.9433	49.8695	42.5177	58.1523	4.56084	4.27968	4.86508	17.9553	13.9929	21.9817	9	6.30631	12.0482	15.6667	11.8482	19.8335	22.6667	18.3254	27.4826	29	23.8578	34.8401
OpenAI	gpt-5.6-terra	current_balanced	diagnostic_performance	sensitivity	best_estimate	600	600	168	316	600	116	200	3	0	2.2202	6.943	10000	100	100	100	28	22.9478	33.6996	28	22.9478	33.6996	52.6667	45.0292	59.6652	52.6667	45.0292	59.6652	3.00763	2.60958	3.41026	1.19102	0.38391	1.92859	100	100	100	45.6667	39.1172	53.0389	3.99801	3.78822	4.22004	18.0669	15.0023	21.386	15.6667	11.8443	20.0375	28	22.9478	33.6996	38	31.2406	45.8333	47.3333	40.3348	54.9708
OpenAI	gpt-5.6-terra	current_balanced	diagnostic_performance	specificity	answer_or_decline	600	383	134	154	383	116	200	3	0	1.54286	5.44505	10000	63.8333	58.2397	68.9719	22.3333	16.4855	28.3333	34.9869	26.7375	43.0739	25.6667	19.7053	31.7627	40.2089	31.1718	50.1313	2.38215	1.84038	3.08482	1.21177	0.328004	2.19464	63.8333	58.2397	68.9719	51.1749	42.2883	59.2798	3.48903	3.14488	3.86494	14.3276	10.1486	19.6244	15.1667	10.9347	19.6204	22.3333	16.4855	28.3333	31.1667	24.7152	37.5421	38.1667	30.7458	45.2602
OpenAI	gpt-5.6-terra	current_balanced	diagnostic_performance	specificity	best_estimate	600	600	222	229	600	116	200	3	0	1.5606	5.03251	10000	100	100	100	37	29.6292	44.5578	37	29.6292	44.5578	38.1667	30.5084	46.4697	38.1667	30.5084	46.4697	2.28439	1.75466	2.96362	1.04022	0.292662	1.89886	100	100	100	48.6667	41.228	55.8874	2.98673	2.71478	3.27149	14.3598	9.98588	19.8448	23.6667	17.6793	29.7491	37	29.6292	44.5578	48	40.3871	55.6202	61.8333	53.5303	69.4916
OpenAI	gpt-5.6-terra	current_balanced	harm_tradeoff	absolute_risk_increase	answer_or_decline	900	571	425	54	207	300	300	1	0	0.422694	1.91721	10000	63.4444	59.3333	67.4472	47.2222	42.7778	51.7778	74.4308	69.1637	79.4727	6	3.88889	8.33333	9.45709	6.23886	12.9663	0.762546	0.649342	0.890601	-0.267046	-0.421725	-0.121775	23	19.3333	26.7778	71.9807	64.0211	79.4258	2.41341	2.13702	2.69645	4.98767	3.71578	6.75193	34.8889	30.7778	39.1111	47.2222	42.7778	51.7778	53.5556	49.2222	58	57.4444	53.1111	61.6667
OpenAI	gpt-5.6-terra	current_balanced	harm_tradeoff	absolute_risk_increase	best_estimate	900	736	527	80	283	300	300	1	0	0.500615	2.03476	10000	81.7778	78.4444	85	58.5556	54.3333	62.8889	71.6033	66.9302	76.3196	8.88889	6.22222	11.7778	10.8696	7.61905	14.3632	0.828188	0.715884	0.945937	-0.166189	-0.31645	-0.0155177	31.4444	27.3333	35.7778	65.371	58.1311	72.2974	2.49822	2.26205	2.74142	5.01815	3.92475	6.38401	40.7778	36.5556	45.1111	58.5556	54.3333	62.8889	67.7778	63.7778	71.8889	72.8889	69	76.7778
OpenAI	gpt-5.6-terra	current_balanced	harm_tradeoff	cer	answer_or_decline	900	665	317	206	660	300	300	1	0	1.09032	3.80677	10000	73.8889	70.2222	77.5556	35.2222	31.1111	39.4444	47.6692	42.5654	52.8445	22.8889	19	26.7778	30.9774	26.015	35.9639	1.67081	1.45745	1.90845	0.408208	0.116392	0.705037	73.3333	69.6639	77	42.1212	37.3545	47.076	2.06505	1.90833	2.22413	10.7364	8.9491	12.7863	24	20.4444	27.6667	35.2222	31.1111	39.4444	44.8889	40.5556	49.3333	51	46.4444	55.5556
OpenAI	gpt-5.6-terra	current_balanced	harm_tradeoff	cer	best_estimate	900	900	448	257	892	300	300	1	0	1.01342	3.66845	10000	100	100	100	49.7778	45.1111	54.3333	49.7778	45.1111	54.3333	28.5556	24.3333	32.7778	28.5556	24.3333	32.7778	1.62103	1.42737	1.82181	0.34499	0.0879409	0.610179	99.1111	98.4444	99.6667	44.1704	39.9103	48.5393	2.005	1.8435	2.1693	10.3382	8.79011	11.9956	32.1111	27.6667	36.5556	49.7778	45.1111	54.3333	61.8889	57.3333	66.3361	71.4444	67.2222	75.6667
OpenAI	gpt-5.6-terra	current_balanced	harm_tradeoff	eer	answer_or_decline	900	665	313	214	665	300	300	1	0	1.1446	4.36955	10000	73.8889	70	77.6667	34.7778	30.6639	39	47.0677	41.8672	52.2473	23.7778	20	27.8889	32.1805	27.2034	37.3314	1.81491	1.58875	2.06819	-0.086155	-0.407067	0.245166	73.8889	70	77.6667	41.9549	37.1088	46.7593	2.2157	2.04763	2.38344	11.8285	9.94678	13.9461	22.6667	19.2222	26.2222	34.7778	30.6639	39	43.5556	39	48.1111	50.1111	45.5556	54.6667
OpenAI	gpt-5.6-terra	current_balanced	harm_tradeoff	eer	best_estimate	900	900	434	277	900	300	300	1	0	1.06667	4.29789	10000	100	100	100	48.2222	43.5556	53	48.2222	43.5556	53	30.7778	26.1111	35.4444	30.7778	26.1111	35.4444	1.78795	1.5795	2.00289	-0.101735	-0.382733	0.18943	100	100	100	43.1111	38.6667	47.5556	2.16097	1.99309	2.33329	11.6374	9.97795	13.4237	30	25.7778	34.3333	48.2222	43.5556	53	58.7778	54	63.4444	69.2222	64.5556	73.8889
OpenAI	gpt-5.6-terra	current_balanced	harm_tradeoff	number_needed_to_harm	answer_or_decline	900	520	170	250	444	300	300	1	0	1.8739	6.63273	10000	57.7778	53.6667	61.8889	18.8889	15.5556	22.3333	32.6923	27.5389	37.9049	27.7778	24.2222	31.3333	48.0769	42.5264	53.6901	3.32012	2.77859	3.92521	1.74276	1.09296	2.454	49.3333	45.3333	53.3333	74.0991	68.5967	79.3685	22.353	19.1051	25.941	26.2425	22.7609	30.0914	11.6667	8.88889	14.5556	18.8889	15.5556	22.3333	24.8889	21.1111	28.7778	30	26	34
OpenAI	gpt-5.6-terra	current_balanced	harm_tradeoff	number_needed_to_harm	best_estimate	900	725	194	402	609	300	300	1	0	2.35303	8.68813	10000	80.5556	77.1111	83.8889	21.5556	18.1111	25.2222	26.7586	22.6721	30.956	44.6667	40.5556	48.7778	55.4483	50.557	60.3907	581.798	73.8627	1348.14	579.918	72.1544	1346.21	67.6667	63.8889	71.4444	70.1149	65.18	75	1050.16	213.508	2157.16	1055.34	218.458	2163.21	12.3333	9.66667	15.1111	21.5556	18.1111	25.2222	28.5556	24.5556	32.6667	35.8889	31.5556	40.3333
OpenAI	gpt-5.6-terra	current_balanced	harm_tradeoff	odds_ratio	answer_or_decline	900	656	464	74	655	300	300	1	0	0.537202	2.1969	10000	72.8889	69	76.7778	51.5556	47.1111	56.1111	70.7317	65.7974	75.5521	8.22222	5.77778	10.8889	11.2805	7.91139	14.8867	0.869444	0.757948	0.98666	-0.481195	-0.625934	-0.344175	72.7778	68.8889	76.6667	70.687	65.6451	75.5659	2.62082	2.42963	2.81943	5.19423	4.46066	6.02899	34.5556	30.3333	38.8889	51.5556	47.1111	56.1111	59.7778	55.3333	64.2222	64.6667	60.4444	68.8889
OpenAI	gpt-5.6-terra	current_balanced	harm_tradeoff	odds_ratio	best_estimate	900	896	585	116	891	300	300	1	0	0.646446	2.288	10000	99.5556	99.1111	99.8889	65	60.4444	69.5556	65.2902	60.7143	69.7545	12.8889	9.77778	16.2222	12.9464	9.8324	16.2556	0.981934	0.882176	1.0876	-0.478335	-0.614941	-0.344585	99	98.3333	99.5556	70.5948	66.183	74.8307	2.99304	2.76152	3.23219	5.43847	4.82654	6.11083	43.3333	39	47.6667	65	60.4444	69.5556	76.7778	72.6667	80.6667	86.6667	83.3333	89.7778
OpenAI	gpt-5.6-terra	current_balanced	harm_tradeoff	risk_ratio	answer_or_decline	900	656	514	52	655	300	300	1	0	0.376164	1.84138	10000	72.8889	68.7778	76.7778	57.1111	52.5556	61.6667	78.3537	73.7087	82.7694	5.77778	3.66667	8.11111	7.92683	5.02264	11.0774	0.696686	0.599531	0.799007	-0.369888	-0.490454	-0.252923	72.7778	68.6667	76.6667	74.1985	69.4833	78.7557	2.21187	2.01165	2.4235	4.08184	3.47483	4.75283	43	38.4444	47.4444	57.1111	52.5556	61.6667	62.4444	58	66.7778	67.1111	62.7778	71.3333
OpenAI	gpt-5.6-terra	current_balanced	harm_tradeoff	risk_ratio	best_estimate	900	896	646	79	891	300	300	1	0	0.457791	1.94408	10000	99.5556	99.1111	99.8889	71.7778	67.4444	76	72.0982	67.7851	76.307	8.77778	6.11111	11.5583	8.81696	6.15884	11.6668	0.798636	0.71213	0.893651	-0.381176	-0.4996	-0.264923	99	98.3333	99.5556	72.0539	67.7565	76.266	2.61096	2.36925	2.86829	4.45064	3.9245	5.03665	52.1111	47.4444	56.8889	71.7778	67.4444	76	82.3333	78.5556	85.8889	90.7778	87.8889	93.4444
OpenAI	gpt-5.6-terra	current_balanced	population_prognosis	mortality_count	answer_or_decline	600	600	451	64	600	101	200	2	0	0.304088	2.12449	10000	100	100	100	75.1667	71.5	78.5	75.1667	71.5	78.5	10.6667	9.5	12	10.6667	9.5	12	1.20163	1.15038	1.25566	0.389281	0.316855	0.46342	100	100	100	47.3333	43.6667	51	1.10064	1.04027	1.16901	8.80119	8.43673	9.19274	59.3333	55.5	63.1667	75.1667	71.5	78.5	83.8333	81.5	85.8333	89.3333	88	90.5
OpenAI	gpt-5.6-terra	current_balanced	population_prognosis	mortality_count	best_estimate	600	600	460	53	599	101	200	2	0	0.314781	1.82994	10000	100	100	100	76.6667	73.3333	79.8333	76.6667	73.3333	79.8333	8.83333	7.83333	10	8.83333	7.83333	10	1.15554	1.10977	1.20432	0.398846	0.334879	0.462615	99.8333	99.8333	99.8333	43.5726	39.8998	47.4124	0.974581	0.927404	1.02499	8.6527	8.31837	9.02161	60.5	56.6667	64.3333	76.6667	73.3333	79.8333	86.5	84.1667	88.5	91.1667	90	92.1667
OpenAI	gpt-5.6-terra	current_balanced	population_prognosis	mortality_rate	answer_or_decline	600	599	430	69	597	101	200	2	0	0.448276	2.15816	10000	99.8333	99.8333	99.8333	71.6667	68	75.1667	71.7863	68.1135	75.2922	11.5	10	13.1667	11.5192	10.0167	13.1886	1.2826	1.22832	1.33951	0.388745	0.306025	0.47082	99.5	99.5	99.5	45.5611	41.876	49.4137	1.15275	1.09262	1.21679	9.432	9.01087	9.88119	51.8333	48	55.8333	71.6667	68	75.1667	81.3333	78.5	84	88.3333	86.6667	89.8333
OpenAI	gpt-5.6-terra	current_balanced	population_prognosis	mortality_rate	best_estimate	600	600	453	59	600	101	200	2	0	0.403293	1.96768	10000	100	100	100	75.5	71.8333	78.8333	75.5	71.8333	78.8333	9.83333	8.5	11.5	9.83333	8.5	11.5	1.2348	1.1871	1.28701	0.417027	0.343674	0.490159	100	100	100	41	37.3333	44.6667	1.04679	0.997452	1.0971	9.16685	8.79387	9.58786	55.6667	51.5	59.6667	75.5	71.8333	78.8333	84	81.3333	86.3333	90.1667	88.5	91.5
OpenAI	gpt-5.6-terra	current_balanced	population_prognosis	population_count	answer_or_decline	300	300	131	119	300	40	100	1	0	1.28971	3.79516	10000	100	100	100	43.6667	33.6633	53.6082	43.6667	33.6633	53.6082	39.6667	29.9063	50	39.6667	29.9063	50	1.73065	1.45388	2.01941	-1.17435	-1.53478	-0.805311	100	100	100	33	24.3056	41.6667	1.03159	0.84122	1.25392	14.4381	11.6616	17.4231	26.6667	17.8212	36.0269	43.6667	33.6633	53.6082	53.6667	43.0413	63.4312	60.3333	50	70.0937
OpenAI	gpt-5.6-terra	current_balanced	population_prognosis	population_count	best_estimate	300	300	154	99	300	40	100	1	0	0.957575	3.62759	10000	100	100	100	51.3333	41	61.4887	51.3333	41	61.4887	33	23	43.4343	33	23	43.4343	1.53086	1.23691	1.84147	-1.07782	-1.43318	-0.737128	100	100	100	39.6667	30.6122	48.6401	1.0242	0.849759	1.22087	12.5662	9.59144	15.6814	33	23.1572	43.1973	51.3333	41	61.4887	59.6667	48.4528	70.2709	67	56.5657	77
OpenAI	gpt-5.6-terra	current_balanced	population_prognosis	prevalence	answer_or_decline	600	585	489	17	585	50	200	2	200	0.38	1.25723	10000	97.5	96.4912	98.4377	81.5	76.5494	86.1386	83.5897	78.4615	88.3479	2.83333	1.00503	4.99195	2.90598	1.03622	5.10708	0.552269	0.473045	0.639415	0.0467517	-0.0741666	0.173355	97.5	96.4912	98.4377	68.8889	64.021	73.4404	1.28021	1.17299	1.3885	2.79887	2.31904	3.35187	57.3333	51.7949	62.7642	81.5	76.5494	86.1386	91.3333	88.0468	94.247	94.6667	92.3948	96.7014
OpenAI	gpt-5.6-terra	current_balanced	population_prognosis	prevalence	best_estimate	600	589	477	16	589	50	200	2	200	0.4	1.36	10000	98.1667	97.1667	99.1136	79.5	74.7573	84.065	80.9847	76.0538	85.738	2.66667	1.0101	4.5977	2.71647	1.03093	4.69019	0.59103	0.514244	0.675291	0.0155059	-0.111823	0.146087	98.1667	97.1667	99.1136	58.4041	53.4965	63.2453	1.16628	1.06426	1.26817	3.14128	2.62942	3.71823	55.5	50.165	60.7372	79.5	74.7573	84.065	90.5	87.2697	93.496	95.5	93.437	97.2789
OpenAI	gpt-5.6-terra	current_balanced	time_to_event	hazard_ratio	answer_or_decline	600	577	510	16	577	200	200	1	199	0.0637623	1.05605	10000	96.1667	94	98	85	80.5	89.1667	88.3882	84.2014	92.2262	2.66667	1	4.66667	2.77296	1.02916	4.93827	0.339478	0.266937	0.420196	-0.062437	-0.149505	0.0261794	96.1667	94	98	76.9497	71.6783	81.9449	1.00493	0.926312	1.08881	2.21819	1.77618	2.72136	72	66.3333	77.3333	85	80.5	89.1667	91.6667	88.3333	94.6667	93.5	90.6667	96
OpenAI	gpt-5.6-terra	current_balanced	time_to_event	hazard_ratio	best_estimate	600	600	520	15	600	200	200	1	199	0.0753172	1.13782	10000	100	100	100	86.6667	82	91	86.6667	82	91	2.5	0.833333	4.66667	2.5	0.833333	4.66667	0.363001	0.288032	0.446998	-0.0667274	-0.159473	0.0210814	100	100	100	78.8333	73.6667	83.6667	1.08123	0.988151	1.17735	2.22088	1.79685	2.72897	74.3333	68.8333	79.5	86.6667	82	91	94.6667	91.6667	97.1667	97.5	95.3333	99.1667
OpenAI	gpt-5.6-terra	current_balanced	treatment_benefit	absolute_risk_reduction	answer_or_decline	600	424	316	64	344	200	200	1	0	0.26	3.194	10000	70.6667	65.6667	75.5	52.6667	47	58.3333	74.5283	68.2806	80.4248	10.6667	7.16667	14.5	15.0943	10.2381	20.3932	0.971783	0.740399	1.22887	-0.0244812	-0.299527	0.234295	57.3333	51.8333	62.8333	73.8372	66.9781	80.2293	2.16274	1.90144	2.45061	6.25864	4.54329	8.21227	42.8333	37.1667	48.5	52.6667	47	58.3333	57.3333	51.8333	62.8333	60	54.4958	65.5
OpenAI	gpt-5.6-terra	current_balanced	treatment_benefit	absolute_risk_reduction	best_estimate	600	513	376	84	403	200	200	1	0	0.3	2.99867	10000	85.5	82	88.8333	62.6667	57.1667	68.1667	73.2943	67.3152	79.1018	14	10	18.1667	16.3743	11.7188	21.2852	1.0452	0.809706	1.30595	-0.02491	-0.326083	0.257092	67.1667	61.8333	72.5	73.6973	67.1795	79.7272	2.3526	2.10108	2.62077	6.56583	4.92347	8.4854	51.5	45.8333	57.1667	62.6667	57.1667	68.1667	68.5	63.3333	73.5	71.5	66.6667	76.1667
OpenAI	gpt-5.6-terra	current_balanced	treatment_benefit	cer	answer_or_decline	600	504	306	128	490	200	200	1	0	0.511105	4.94494	10000	84	79.3333	88.3333	51	44.8333	57	60.7143	54.0205	67.0021	21.3333	16.6667	26.3333	25.3968	19.9195	31.2742	1.72063	1.34081	2.15339	0.457449	-0.00675479	0.92716	81.6667	77	86	53.8776	47.1888	60.2918	1.64024	1.4581	1.82891	13.7627	10.3368	17.7152	41.5	35.5	47.5	51	44.8333	57	58.3333	52.3333	64.1667	62.6667	56.8333	68.5
OpenAI	gpt-5.6-terra	current_balanced	treatment_benefit	cer	best_estimate	600	591	351	157	574	200	200	1	0	0.62	5.96	10000	98.5	97	99.6667	58.5	52.5	64.3333	59.3909	53.333	65.3652	26.1667	21	31.6667	26.5651	21.3922	32.1976	1.95319	1.55591	2.38236	0.251891	-0.225997	0.750054	95.6667	93.8333	97.3333	52.6132	46.6777	58.5198	1.79588	1.62239	1.97633	15.4972	11.8848	19.4121	46.5	40.5	52.5	58.5	52.5	64.3333	66.5	60.5	72	72.3333	66.6667	77.6667
OpenAI	gpt-5.6-terra	current_balanced	treatment_benefit	eer	answer_or_decline	600	504	308	138	504	200	200	1	0	0.501575	4.956	10000	84	79.3333	88.3333	51.3333	45.1667	57.5	61.1111	54.5455	67.3307	23	18	28.1667	27.381	21.5604	33.4737	1.7386	1.35968	2.17258	0.039297	-0.439489	0.509895	84	79.3333	88.3333	53.7698	47.3248	60.0406	1.64472	1.48134	1.81719	13.7864	10.4282	17.6739	41.3333	35.1667	47.5	51.3333	45.1667	57.5	56.8333	50.6667	63	61	54.8333	67
OpenAI	gpt-5.6-terra	current_balanced	treatment_benefit	eer	best_estimate	600	591	361	162	589	200	200	1	0	0.506289	5.46666	10000	98.5	97	99.6667	60.1667	54.3292	66.1667	61.0829	55.1778	67.0628	27	21.6667	32.3333	27.4112	22.0539	32.8814	1.79709	1.43201	2.1855	-0.0739367	-0.540504	0.373393	98.1667	96.6667	99.5	56.5365	50.9306	62.226	1.80077	1.64176	1.96745	13.9927	10.717	17.548	47.8333	41.6667	54.1667	60.1667	54.3292	66.1667	67.3333	61.5	73	71.5	66	77
OpenAI	gpt-5.6-terra	current_balanced	treatment_benefit	number_needed_to_treat	answer_or_decline	600	426	294	84	409	200	200	1	0	0.313645	3.00144	10000	71	65.6667	76.1667	49	42.8333	55	69.0141	62.413	75.3591	14	10.3333	18	19.7183	14.5413	25.2337	1.1451	0.875922	1.46062	-0.0744485	-0.378837	0.274737	68.1667	62.6667	73.3333	74.0831	67.9686	79.9065	7.24252	5.53983	9.18253	9.99851	7.95539	12.3759	41.5	35.5	47.6667	49	42.8333	55	52.5	46.5	58.5	57	51	63
OpenAI	gpt-5.6-terra	current_balanced	treatment_benefit	number_needed_to_treat	best_estimate	600	546	344	148	520	200	200	1	0	0.401606	3.73231	10000	91	88.1667	93.6667	57.3333	51.1667	63.1667	63.0037	56.6786	69.1042	24.6667	19.6667	30.1667	27.1062	21.6512	32.971	1.71388	1.29425	2.22233	0.32779	-0.140245	0.882399	86.6667	83.3333	90	72.8846	67.3266	78.2526	47.2696	8.6228	124.048	51.0061	11.9077	128.259	48.5	42.3333	54.6667	57.3333	51.1667	63.1667	60.8333	54.6667	66.5	66.3333	60.5	71.8333
OpenAI	gpt-5.6-terra	current_balanced	treatment_benefit	odds_ratio	answer_or_decline	600	504	379	67	501	200	200	1	0	0.247777	2.33878	10000	84	79.3333	88.3333	63.1667	57	69.1667	75.1984	69.4165	80.7845	11.1667	7.66667	15	13.2937	9.12861	17.8641	0.764802	0.617923	0.926361	-0.0920836	-0.268505	0.0842359	83.5	78.8333	87.8333	73.6527	68.1539	78.9157	1.93831	1.74318	2.14699	4.83434	3.89002	5.89428	50	43.6667	56.3333	63.1667	57	69.1667	68.8333	63	74.8333	72.8333	67.1667	78.3333
OpenAI	gpt-5.6-terra	current_balanced	treatment_benefit	odds_ratio	best_estimate	600	591	431	87	586	200	200	1	0	0.297274	2.46239	10000	98.5	97	99.6667	71.8333	66.3333	77.0042	72.9272	67.4535	78.1726	14.5	10.6667	18.6667	14.7208	10.7509	18.9744	0.866015	0.701844	1.04807	-0.121064	-0.324896	0.0874452	97.6667	96	99	74.0614	68.9418	79.0017	2.13011	1.94041	2.33163	5.40361	4.28419	6.67275	58	52	63.8333	71.8333	66.3333	77.0042	79	74.1667	83.6667	84	79.6667	88.1667
OpenAI	gpt-5.6-terra	current_balanced	treatment_benefit	relative_risk_reduction	answer_or_decline	174	127	103	7	94	58	58	1	0	0.138193	1.58191	10000	72.9885	62.6437	82.7586	59.1954	48.2759	70.1149	81.1024	70.2475	90.7692	4.02299	0.574713	8.62069	5.51181	0.862069	11.8112	0.494698	0.31408	0.692573	0.122474	-0.112924	0.358412	54.023	43.1034	64.9425	85.1064	75	93.3333	1.33489	1.0147	1.6986	2.2346	1.3723	3.3278	50.5747	39.0805	62.069	59.1954	48.2759	70.1149	64.9425	54.023	75.8621	68.9655	58.046	79.3103
OpenAI	gpt-5.6-terra	current_balanced	treatment_benefit	relative_risk_reduction	best_estimate	174	153	116	13	108	58	58	1	0	0.246665	1.96529	10000	87.931	81.0345	93.6782	66.6667	56.3218	77.0115	75.817	65.1007	85.7143	7.47126	2.29885	13.7931	8.49673	2.66667	15.5854	0.659639	0.446721	0.894098	0.281416	0.00978622	0.563925	62.069	51.1494	72.9885	73.1481	61.6071	84.1121	1.56391	1.24259	1.90344	2.76221	1.91195	3.76097	56.8966	45.977	67.8161	66.6667	56.3218	77.0115	72.9885	63.2184	82.1839	80.4598	71.8391	88.5057
OpenAI	gpt-5.6-terra	current_balanced	treatment_benefit	risk_ratio	answer_or_decline	600	504	416	35	503	200	200	1	0	0.0994816	1.68274	10000	84	79.5	88.3333	69.3333	63.5	75	82.5397	77.4734	87.2984	5.83333	3.33333	8.5	6.94444	3.96952	10.1962	0.518502	0.405162	0.641785	-0.0703471	-0.198644	0.0623877	83.8333	79.1667	88.1667	74.9503	69.4553	80.2708	1.26833	1.10344	1.44218	3.423	2.62603	4.30977	60.3333	54.1667	66.5	69.3333	63.5	75	74.6667	69.1667	80	78.1667	72.8333	83.1667
OpenAI	gpt-5.6-terra	current_balanced	treatment_benefit	risk_ratio	best_estimate	600	591	480	59	587	200	200	1	0	0.132051	1.95523	10000	98.5	97	99.6667	80	75	84.8333	81.2183	76.3421	86.0269	9.83333	6.16667	13.6667	9.98308	6.27119	13.8983	0.607062	0.470111	0.755808	-0.065863	-0.22375	0.0994916	97.8333	96.1667	99.1667	73.5945	68.6007	78.511	1.39734	1.2199	1.58647	3.82479	2.88479	4.88749	70.5	64.8333	76.1667	80	75	84.8333	85	80.5	89.3333	88.6667	84.6667	92.5
OpenRouter	deepseek/deepseek-v4-pro	open_weight_deepseek	diagnostic_performance	accuracy	answer_or_decline	600	44	19	18	44	116	200	3	0	1.4944	3.38637	10000	7.33333	4.88205	9.96568	3.16667	1.86045	4.78548	43.1818	26.7857	64	3	1.04712	5.21759	40.9091	17.7778	60.8713	1.69485	0.991642	2.35812	0.967892	-0.0228462	1.88267	7.33333	4.88205	9.96568	38.6364	21.8736	59.5238	1.83824	1.60988	2.08588	12.0002	6.40458	17.7349	2.16667	1.07515	3.51621	3.16667	1.86045	4.78548	3.66667	2.13455	5.61404	4.33333	2.6455	6.42756
OpenRouter	deepseek/deepseek-v4-pro	open_weight_deepseek	diagnostic_performance	accuracy	best_estimate	600	240	82	81	240	116	200	3	0	1.4722	3.35896	10000	40	36.5638	43.6027	13.6667	10.5263	17.1375	34.1667	26.8656	41.9234	13.5	9.90476	16.9725	33.75	24.6067	42.4814	1.68528	1.43159	1.94698	0.657925	0.18468	1.11236	40	36.5638	43.6027	35	27.3909	43.1201	2.17588	2.05951	2.29034	10.2415	8.26406	12.3891	7.66667	5.4794	10.2996	13.6667	10.5263	17.1375	20.6667	16.954	24.8063	26.5	22.2222	31.4136
OpenRouter	deepseek/deepseek-v4-pro	open_weight_deepseek	diagnostic_performance	diagnostic_odds_ratio	answer_or_decline	600	67	22	35	67	116	200	3	0	2.34464	5.76175	10000	11.1667	7.92069	14.5	3.66667	1.5873	6.27077	32.8358	15.942	50.7692	5.83333	3.63349	8.33333	52.2388	34.9206	70.4918	2.60312	1.97855	3.28007	1.01398	0.0401138	2.0237	11.1667	7.92069	14.5	49.2537	32.3077	64.9123	4.16706	3.6037	4.98823	15.4738	10.9753	20.6275	2	0.8726	3.367	3.66667	1.5873	6.27077	4.33333	2.05371	7.03364	5.33333	2.79037	8.2602
OpenRouter	deepseek/deepseek-v4-pro	open_weight_deepseek	diagnostic_performance	diagnostic_odds_ratio	best_estimate	600	273	72	160	273	116	200	3	0	2.30511	5.86783	10000	45.5	41.7818	49.3014	12	8.68217	15.5661	26.3736	18.9089	34.5727	26.6667	21.8653	31.5873	58.6081	49.2591	67.7311	2.69953	2.31083	3.09263	0.912253	0.177802	1.57406	45.5	41.7818	49.3014	38.8278	30.2417	48.0004	3.91752	3.73398	4.1314	16.3148	13.3183	19.3797	4.66667	3.0303	6.52174	12	8.68217	15.5661	15.1667	11.3148	19.2708	18.8333	14.5337	23.2831
OpenRouter	deepseek/deepseek-v4-pro	open_weight_deepseek	diagnostic_performance	lr_negative	answer_or_decline	600	68	19	24	67	116	200	3	0	1.46367	3.36975	10000	11.3333	8.20499	14.706	3.16667	1.61812	4.90694	27.9412	15.6863	42.8571	4	2.46305	5.58376	35.2941	22.7273	49.3679	1.79867	1.47345	2.18935	-1.17179	-1.64576	-0.691532	11.1667	8.00652	14.5161	29.8507	17.4603	45.614	2.40901	1.9957	3.0004	11.3731	8.48087	14.9095	1.33333	0.480769	2.36887	3.16667	1.61812	4.90694	5.83333	3.56506	8.28926	7.33333	4.52254	10.4671
OpenRouter	deepseek/deepseek-v4-pro	open_weight_deepseek	diagnostic_performance	lr_negative	best_estimate	600	274	98	85	274	116	200	3	0	1.41516	3.32668	10000	45.6667	41.9802	49.4081	16.3333	12.4073	20.6186	35.7664	27.4192	44.6567	14.1667	10.6061	17.9612	31.0219	23.5294	38.7683	1.66464	1.43616	1.89559	-0.596315	-1.00139	-0.139168	45.6667	41.9802	49.4081	35.4015	27.7955	43.8017	2.2242	2.08649	2.36415	10.3467	8.61595	12.112	8.83333	6.46766	11.4878	16.3333	12.4073	20.6186	24.1667	19.6667	29.0217	31.5	27.2475	35.935
OpenRouter	deepseek/deepseek-v4-pro	open_weight_deepseek	diagnostic_performance	lr_positive	answer_or_decline	600	68	23	24	68	116	200	3	0	1.17088	3.52112	10000	11.3333	8.12582	14.6843	3.83333	2.15589	5.80359	33.8235	22.2222	46.4286	4	2.35507	5.71904	35.2941	23.7621	47.9167	1.72675	1.35309	2.16151	-0.102535	-0.834354	0.661529	11.3333	8.12582	14.6843	42.6471	29.6861	54.717	2.3753	2.04342	2.82636	11.222	8.00576	15.1266	2	0.782473	3.53308	3.83333	2.15589	5.80359	6.66667	4.32432	9.17887	7.33333	4.81477	10
OpenRouter	deepseek/deepseek-v4-pro	open_weight_deepseek	diagnostic_performance	lr_positive	best_estimate	600	273	91	98	273	116	200	3	0	1.4381	3.6946	10000	45.5	41.7094	49.3127	15.1667	11.5383	18.9003	33.3333	25.5721	41.0423	16.3333	12.7927	20.1289	35.8974	28.6207	43.4018	1.78479	1.55117	2.04005	0.311775	-0.138169	0.739364	45.5	41.7094	49.3127	34.4322	26.8369	42.5173	2.24288	2.11476	2.38639	11.2921	9.35201	13.4835	8.66667	5.70567	11.859	15.1667	11.5383	18.9003	24.1667	19.9678	28.2831	29.1667	25.045	33.1302
OpenRouter	deepseek/deepseek-v4-pro	open_weight_deepseek	diagnostic_performance	npv	answer_or_decline	600	45	25	14	44	116	200	3	0	0.874648	5.10356	10000	7.5	5.02793	10.0855	4.16667	2.52765	6.13599	55.5556	37.2549	76.9231	2.33333	0.761905	4.04531	31.1111	12.5	47.8276	1.73159	0.921137	2.59435	1.2035	0.247747	2.19481	7.33333	4.8913	9.91463	52.2727	35	72.7273	2.03118	1.64014	2.42048	12.362	5.73402	19.7194	2.83333	1.57976	4.2655	4.16667	2.52765	6.13599	5.16667	3.28844	7.22511	5.16667	3.28844	7.22511
OpenRouter	deepseek/deepseek-v4-pro	open_weight_deepseek	diagnostic_performance	npv	best_estimate	600	240	92	109	239	116	200	3	0	1.55225	6.18552	10000	40	36.4989	43.633	15.3333	11.6071	19.5404	38.3333	29.7189	47.8994	18.1667	13.9721	22.1705	45.4167	35.4167	54.839	2.56416	1.71153	3.6189	1.38997	0.266414	2.63122	39.8333	36.2963	43.4716	32.2176	24.809	40.1748	2.28616	2.11304	2.44719	18.3777	10.6378	28.1982	8	5.48143	11.0476	15.3333	11.6071	19.5404	19.1667	15.0163	23.7347	21.8333	17.6127	26.5061
OpenRouter	deepseek/deepseek-v4-pro	open_weight_deepseek	diagnostic_performance	ppv	answer_or_decline	600	45	5	32	45	116	200	3	0	3.24068	8.16588	10000	7.5	5.09547	10.1064	0.833333	0.175439	1.62162	11.1111	2.77778	20.6897	5.33333	3.35303	7.42496	71.1111	58.5366	81.8182	3.95731	3.27055	4.81079	1.09904	-0.554772	2.71493	7.5	5.09547	10.1064	24.4444	13.5135	37.931	3.57882	3.04179	4.18971	27.5195	20.9883	35.4985	0.5	0	1.12048	0.833333	0.175439	1.62162	1.5	0.680272	2.42727	2.16667	1.1784	3.31492
OpenRouter	deepseek/deepseek-v4-pro	open_weight_deepseek	diagnostic_performance	ppv	best_estimate	600	240	34	162	240	116	200	3	0	2.97266	8.00435	10000	40	36.574	43.5792	5.66667	3.85665	7.72953	14.1667	9.66358	19.3833	27	23.2993	30.6397	67.5	60.2679	73.9464	3.83946	3.38997	4.33751	1.25649	0.228678	2.29059	40	36.574	43.5792	27.9167	21.097	35.345	3.59543	3.42381	3.78165	26.0279	22.0249	30.5292	2.5	1.35358	3.81426	5.66667	3.85665	7.72953	9.5	6.70009	12.6668	13	10.2819	16.1482
OpenRouter	deepseek/deepseek-v4-pro	open_weight_deepseek	diagnostic_performance	sensitivity	answer_or_decline	600	69	14	40	69	116	200	3	0	3.6	9.49565	10000	11.5	8.24911	14.7369	2.33333	1.07034	3.90071	20.2899	9.58904	35.0877	6.66667	3.58423	9.83103	57.971	38.4615	73.8095	4.19269	3.03366	5.24147	3.16855	1.84793	4.43029	11.5	8.24911	14.7369	27.5362	14.2857	44.6429	2.91277	2.57385	3.30941	32.0692	21.4957	42.1583	1	0.188324	1.97133	2.33333	1.07034	3.90071	3.66667	2.10356	5.50459	4.83333	2.92096	7.05467
OpenRouter	deepseek/deepseek-v4-pro	open_weight_deepseek	diagnostic_performance	sensitivity	best_estimate	600	274	70	138	274	116	200	3	0	2.02597	7.89545	10000	45.6667	41.9048	49.4898	11.6667	8.79617	14.7784	25.5474	19.5487	31.8552	23	18.7719	27.1357	50.365	41.4632	59.1078	3.22274	2.59333	3.86592	1.80987	0.92462	2.6637	45.6667	41.9048	49.4898	35.7664	28.1481	43.2837	3.21419	3.04946	3.40016	22.8342	17.1405	28.6569	7.16667	5.00763	9.52381	11.6667	8.79617	14.7784	18.5	14.4558	22.7891	22.6667	18.0905	27.6292
OpenRouter	deepseek/deepseek-v4-pro	open_weight_deepseek	diagnostic_performance	specificity	answer_or_decline	600	69	18	25	69	116	200	3	0	1.4359	3.99634	10000	11.5	8.33333	14.7643	3	1.52282	4.84171	26.087	14.1021	40.7426	4.16667	1.96078	6.46109	36.2319	20.6349	48.6842	2.14981	1.43106	2.93765	-0.0609042	-1.08934	1.13715	11.5	8.33333	14.7643	27.5362	15	42.8571	2.09119	1.82392	2.32166	14.737	8.60767	21.916	2.33333	0.938901	4.09606	3	1.52282	4.84171	5.83333	3.92157	7.9932	7.33333	5.34591	9.5811
OpenRouter	deepseek/deepseek-v4-pro	open_weight_deepseek	diagnostic_performance	specificity	best_estimate	600	274	84	118	273	116	200	3	0	1.75438	4.78588	10000	45.6667	41.8759	49.5238	14	11.1111	17.1658	30.6569	24.4186	37.778	19.6667	15.4637	23.7179	43.0657	34.5622	51.1787	2.3684	1.9599	2.79932	0.79467	0.114438	1.50862	45.5	41.6667	49.3528	26.7399	20.8466	33.5971	2.42557	2.22278	2.63459	15.8859	12.2802	19.7255	5.83333	4.12371	7.74775	14	11.1111	17.1658	20.6667	17.1769	24.6778	26	21.8552	30.6595
OpenRouter	deepseek/deepseek-v4-pro	open_weight_deepseek	harm_tradeoff	absolute_risk_increase	answer_or_decline	900	152	100	20	77	300	300	1	0	0.569289	2.50236	10000	16.8889	14.2222	19.5556	11.1111	8.88889	13.4444	65.7895	56.7901	74.4828	2.22222	1.22222	3.33333	13.1579	7.48299	19.4969	0.966222	0.757462	1.21324	0.0363041	-0.271833	0.325874	8.55556	6.66667	10.6667	53.2468	40.9625	65.1519	2.32599	1.94439	2.72067	6.46572	4.70008	8.54388	7.77778	6	9.66667	11.1111	8.88889	13.4444	13.2222	10.8889	15.6667	14.6667	12.2222	17.2222
OpenRouter	deepseek/deepseek-v4-pro	open_weight_deepseek	harm_tradeoff	absolute_risk_increase	best_estimate	900	349	244	41	173	300	300	1	0	0.544792	2.20061	10000	38.7778	35.5556	42.1111	27.1111	24	30.3333	69.914	64.2229	75.3929	4.55556	3	6.22222	11.7479	7.88732	15.9894	0.893602	0.762229	1.0395	-0.168991	-0.354271	0.0065635	19.2222	16.4444	22.1111	57.2254	48.6339	65.8683	2.12747	1.89724	2.36587	5.68341	4.31961	7.42693	18.5556	15.775	21.4444	27.1111	24	30.3333	31.1111	28	34.3333	34.2222	31	37.5556
OpenRouter	deepseek/deepseek-v4-pro	open_weight_deepseek	harm_tradeoff	cer	answer_or_decline	900	204	78	91	204	300	300	1	0	1.66184	5.3451	10000	22.6667	19.7778	25.6667	8.66667	6.77778	10.6667	38.2353	30.9276	45.9187	10.1111	7.88889	12.4444	44.6078	36.9563	52.5512	2.43547	2.02343	2.88037	1.45889	0.928922	2.02022	22.6667	19.7778	25.6667	24.5098	18.0952	31.25	1.67063	1.50174	1.84935	18.8714	15.0898	23.0586	5.22222	3.77778	6.88889	8.66667	6.77778	10.6667	10.3333	8.22222	12.5556	12.5556	10.2222	14.8889
OpenRouter	deepseek/deepseek-v4-pro	open_weight_deepseek	harm_tradeoff	cer	best_estimate	900	441	180	184	441	300	300	1	0	1.47059	5.6	10000	49	46	51.8889	20	17	23.2222	40.8163	35.1931	46.6184	20.4444	17.4444	23.4444	41.7234	36.0082	47.4655	2.41235	2.12192	2.70868	1.67731	1.3277	2.03774	49	46	51.8889	26.9841	22.3944	31.6595	1.69716	1.57137	1.83474	18.6603	16.0855	21.2833	13.7778	11.1111	16.6667	20	17	23.2222	24.6667	21.5556	28.1111	28.5556	25.3333	32
OpenRouter	deepseek/deepseek-v4-pro	open_weight_deepseek	harm_tradeoff	eer	answer_or_decline	900	204	78	84	204	300	300	1	0	1.49732	5.25872	10000	22.6667	19.6667	25.6667	8.66667	6.77778	10.6667	38.2353	31.1224	45.8128	9.33333	7.33333	11.4444	41.1765	34.0708	48.2927	2.33319	1.95625	2.75101	1.06848	0.549581	1.59392	22.6667	19.6667	25.6667	27.9412	21.6343	34.6373	1.66188	1.49324	1.83991	18.0329	14.5143	21.9993	5.22222	3.66667	6.88889	8.66667	6.77778	10.6667	11.3333	9.22222	13.5556	13.3333	10.9972	15.8889
OpenRouter	deepseek/deepseek-v4-pro	open_weight_deepseek	harm_tradeoff	eer	best_estimate	900	441	175	190	441	300	300	1	0	1.5	6.0566	10000	49	46	52	19.4444	16.3333	22.5556	39.6825	34.0229	45.1537	21.1111	18.2194	24.1111	43.0839	37.5576	48.7806	2.39615	2.108	2.69965	1.18037	0.796566	1.57787	49	46	52	26.5306	21.831	31.1366	1.70626	1.57528	1.83958	18.3743	15.7668	21.1615	11.7778	9.22222	14.4444	19.4444	16.3333	22.5556	24.5556	21.3333	27.7778	27.8889	24.5556	31.2222
OpenRouter	deepseek/deepseek-v4-pro	open_weight_deepseek	harm_tradeoff	number_needed_to_harm	answer_or_decline	900	96	31	48	81	300	300	1	0	2.05265	4.28124	10000	10.6667	8.55556	13	3.44444	2.11111	4.88889	32.2917	21.5909	43.4783	5.33333	3.77778	7	50	38.5539	61.2903	8.31522	2.1329	21.4998	5.74185	-0.621747	19.0607	9	7	11.2222	54.321	42.3077	65.9341	166.784	4.60704	555.056	175.46	12.6027	563.489	2	1	3.11111	3.44444	2.11111	4.88889	4.55556	3	6.22222	5.33333	3.77778	7.11111
OpenRouter	deepseek/deepseek-v4-pro	open_weight_deepseek	harm_tradeoff	number_needed_to_harm	best_estimate	900	265	86	126	206	300	300	1	0	1.7832	9.55258	10000	29.4444	26.3333	32.4444	9.55556	7.44444	11.7778	32.4528	26.0536	39.0628	14	11.4444	16.6667	47.5472	40.0679	54.9618	247518	14.6521	805801	247516	12.6072	805799	22.8889	20	25.7778	58.7379	51.0417	66.3596	424944	3389.59	1.23142e+06	424965	3408.11	1.23144e+06	4.66667	3.22222	6.22222	9.55556	7.44444	11.7778	12.6667	10.2222	15.2222	15.4444	12.7778	18.2222
OpenRouter	deepseek/deepseek-v4-pro	open_weight_deepseek	harm_tradeoff	odds_ratio	answer_or_decline	900	203	124	32	203	300	300	1	0	0.737043	2.42447	10000	22.5556	19.5556	25.6667	13.7778	11.2222	16.3333	61.0837	53.3679	68.6489	3.55556	2.22222	5	15.7635	10.0445	21.9732	1.06338	0.90126	1.23914	-0.560714	-0.797256	-0.32939	22.5556	19.5556	25.6667	53.202	45.4999	60.953	1.99473	1.75664	2.25538	6.10756	4.97842	7.33415	8	6.11111	10.1111	13.7778	11.2222	16.3333	16.8889	14.1111	19.7778	19	16.2222	22
OpenRouter	deepseek/deepseek-v4-pro	open_weight_deepseek	harm_tradeoff	odds_ratio	best_estimate	900	440	269	56	440	300	300	1	0	0.732317	2.27127	10000	48.8889	45.8889	51.8889	29.8889	26.6667	33.2222	61.1364	55.6064	66.7431	6.22222	4.44444	8.22222	12.7273	9.09042	16.7059	1.02851	0.915312	1.14504	-0.67672	-0.823747	-0.537685	48.8889	45.8889	51.8889	53.1818	47.884	58.6356	1.98278	1.82741	2.14959	5.94972	5.11333	6.84967	18.2222	15.5556	21	29.8889	26.6667	33.2222	38	34.7778	41.3333	42.6667	39.4444	46
OpenRouter	deepseek/deepseek-v4-pro	open_weight_deepseek	harm_tradeoff	risk_ratio	answer_or_decline	900	203	149	22	203	300	300	1	0	0.554235	2.2353	10000	22.5556	19.5556	25.6667	16.5556	13.8889	19.4444	73.399	66.1614	80.2694	2.44444	1.33333	3.66667	10.8374	6.06025	16.1616	0.841393	0.697667	0.997875	-0.502793	-0.706788	-0.318448	22.5556	19.5556	25.6667	50.7389	42.7136	58.6959	1.58694	1.351	1.86186	5.00622	4.01039	6.11625	10.6667	8.44444	13	16.5556	13.8889	19.4444	18.6667	15.7778	21.6667	20.1111	17.2222	23.1111
OpenRouter	deepseek/deepseek-v4-pro	open_weight_deepseek	harm_tradeoff	risk_ratio	best_estimate	900	440	312	37	440	300	300	1	0	0.548396	1.82732	10000	48.8889	45.8889	51.7778	34.6667	31.3333	38	70.9091	65.5939	76.3033	4.11111	2.66667	5.77778	8.40909	5.4051	11.7783	0.803803	0.709179	0.905189	-0.597823	-0.716627	-0.485403	48.8889	45.8889	51.7778	50	44.5205	55.2995	1.5009	1.33648	1.67388	4.80496	4.12879	5.5487	23.5556	20.5556	26.7778	34.6667	31.3333	38	42.4444	39.2222	45.6667	44.7778	41.5556	48
OpenRouter	deepseek/deepseek-v4-pro	open_weight_deepseek	population_prognosis	mortality_count	answer_or_decline	600	286	220	42	286	101	200	2	0	0.302523	2.76363	10000	47.6667	44.8333	50.5	36.6667	33.6667	39.6667	76.9231	72.6351	80.6783	7	5.83333	8.5	14.6853	12.0996	17.8322	1.42664	1.33293	1.53356	0.865127	0.757454	0.984385	47.6667	44.8333	50.5	51.7483	47.2601	56.2278	1.30479	1.23084	1.38678	10.73	10.0288	11.5337	30	27	33.1667	36.6667	33.6667	39.6667	38.6667	35.6667	41.6667	40.6667	37.6667	43.6667
OpenRouter	deepseek/deepseek-v4-pro	open_weight_deepseek	population_prognosis	mortality_count	best_estimate	600	307	236	36	307	101	200	2	0	0.286504	2.45902	10000	51.1667	48.6667	53.6667	39.3333	36.8333	41.8333	76.873	73.4821	79.9373	6	5.16667	7.33333	11.7264	10	14.1066	1.21993	1.15976	1.28777	0.662962	0.581152	0.749097	51.1667	48.6667	53.6667	50.8143	46.732	54.9669	1.10968	1.05394	1.16923	9.09364	8.6579	9.56741	31.3333	28.8333	33.8333	39.3333	36.8333	41.8333	43.6667	41.1667	46.1667	45.1667	42.6667	47.6667
OpenRouter	deepseek/deepseek-v4-pro	open_weight_deepseek	population_prognosis	mortality_rate	answer_or_decline	600	286	222	43	286	101	200	2	0	0.287953	2.85999	10000	47.6667	45	50.5	37	34.1667	40	77.6224	73.9865	81.0348	7.16667	6	8.5	15.035	12.5424	17.9577	1.52305	1.35681	1.76356	0.95684	0.776676	1.21344	47.6667	45	50.5	49.6503	44.7458	54.5455	1.31007	1.23384	1.3914	11.66	10.2399	13.8833	29.1667	26.1667	32.3333	37	34.1667	40	39.1667	36.3333	42.1667	40.5	37.6667	43.3333
OpenRouter	deepseek/deepseek-v4-pro	open_weight_deepseek	population_prognosis	mortality_rate	best_estimate	600	307	234	39	306	101	200	2	0	0.37376	2.44589	10000	51.1667	48.6667	53.6667	39	36.3333	41.6667	76.2215	72.7273	79.4702	6.5	5.5	7.83333	12.7036	10.828	15.1817	2.10214	2.01581	2.19604	1.53666	1.4364	1.64018	51	48.5	53.5	45.098	40.9396	49.1857	1.19902	1.14054	1.25914	17.5903	16.8628	18.3785	30.3333	27.8333	32.8375	39	36.3333	41.6667	42.6667	40.1667	45.1708	44.6667	42.1667	47.1667
OpenRouter	deepseek/deepseek-v4-pro	open_weight_deepseek	population_prognosis	population_count	answer_or_decline	300	63	26	25	63	40	100	1	0	1.25075	17.8115	10000	21	16.3265	25.7862	8.66667	5.20833	12.4183	41.2698	27.026	55.3571	8.33333	4.7619	12.3333	39.6825	24.3234	55.8824	6.70745	3.31287	11.4805	5.32148	1.6654	10.403	21	16.3265	25.7862	20.6349	11.1111	30	1.56747	1.04416	2.26137	61.5114	29.3899	106.556	5.33333	2.61438	8.49057	8.66667	5.20833	12.4183	11.6667	7.80142	15.8416	12.6667	8.5034	17.1717
OpenRouter	deepseek/deepseek-v4-pro	open_weight_deepseek	population_prognosis	population_count	best_estimate	300	154	71	60	154	40	100	1	0	1.17687	17.4601	10000	51.3333	45.3074	57.6389	23.6667	18.3333	29.5139	46.1039	37.9518	54.0004	20	14.7766	25.5669	38.961	29.0906	49.3506	6.88067	3.60469	11.1125	5.33384	1.88056	9.69406	51.3333	45.3074	57.6389	24.026	17.0723	30.5732	1.45474	1.10895	1.83424	63.9242	31.9767	104.824	12	7.51634	17.1717	23.6667	18.3333	29.5139	28.3333	22.1088	34.9835	31.3333	24.7525	38.3838
OpenRouter	deepseek/deepseek-v4-pro	open_weight_deepseek	population_prognosis	prevalence	answer_or_decline	600	215	165	5	215	50	200	2	200	0.526926	1.34079	10000	35.8333	30.9883	40.4881	27.5	23.4006	31.6667	76.7442	71.134	82.0628	0.833333	0.167504	1.64224	2.32558	0.44843	4.9505	0.643228	0.56842	0.717161	-0.100277	-0.273305	0.0815208	35.8333	30.9883	40.4881	39.5349	31.4717	46.5755	0.973977	0.853289	1.0864	3.84477	3.31508	4.41895	17.5	15.0485	19.9662	27.5	23.4006	31.6667	33.1667	28.2924	37.5817	35	29.798	39.801
OpenRouter	deepseek/deepseek-v4-pro	open_weight_deepseek	population_prognosis	prevalence	best_estimate	600	314	250	11	314	50	200	2	200	0.456225	1.45453	10000	52.3333	48.2638	56.4106	41.6667	37.931	45.4844	79.6178	74.7471	84.1122	1.83333	0.845917	2.94143	3.50318	1.65563	5.50459	0.655498	0.559972	0.755238	-0.046325	-0.172555	0.0723527	52.3333	48.2638	56.4106	42.6752	36.5385	48.5804	0.962266	0.844526	1.08262	4.06931	3.34769	4.84856	27.8333	23.0115	32.8549	41.6667	37.931	45.4844	47.5	43.9469	51.1673	50.5	46.7615	54.3592
OpenRouter	deepseek/deepseek-v4-pro	open_weight_deepseek	time_to_event	hazard_ratio	answer_or_decline	600	212	189	8	212	200	200	1	199	0.0697598	1.0099	10000	35.3333	31.3333	39.3333	31.5	27.5	35.6667	89.1509	83.838	93.8967	1.33333	0.5	2.5	3.77358	1.32159	6.96517	0.377572	0.281961	0.48565	-0.150963	-0.263507	-0.0437416	35.3333	31.3333	39.3333	72.1698	65.0246	79.0004	0.890398	0.816577	0.971968	2.72518	1.99162	3.5897	26.5	22.5	30.6667	31.5	27.5	35.6667	33.6667	29.6667	37.8333	34	30	38
OpenRouter	deepseek/deepseek-v4-pro	open_weight_deepseek	time_to_event	hazard_ratio	best_estimate	600	288	248	12	288	200	200	1	199	0.202824	1.21173	10000	48	44	52	41.3333	37.1667	45.5042	86.1111	80.7432	91.0346	2	0.666667	3.5	4.16667	1.47059	7.38007	0.470712	0.367135	0.586448	-0.0369118	-0.160832	0.0962499	48	44	52	67.7083	60.7912	74.4966	0.935142	0.862434	1.01348	3.13049	2.34156	4.04113	34.1667	30.1667	38.3333	41.3333	37.1667	45.5042	44.5	40.5	48.6667	46	42	50.1667
OpenRouter	deepseek/deepseek-v4-pro	open_weight_deepseek	treatment_benefit	absolute_risk_reduction	answer_or_decline	600	184	141	26	146	200	200	1	0	0.22818	2.82062	10000	30.6667	26.8333	34.5	23.5	19.8333	27.3333	76.6304	69.3989	83.3333	4.33333	2.66667	6.16667	14.1304	8.90023	19.7917	0.939573	0.655895	1.29269	0.209452	-0.131163	0.582652	24.3333	20.5	28.1708	65.0685	56.1641	73.7594	2.02685	1.78049	2.29045	8.02825	5.14072	11.9162	20.3333	16.6667	24.1667	23.5	19.8333	27.3333	25.1667	21.5	29	26.3333	22.6667	30.1667
OpenRouter	deepseek/deepseek-v4-pro	open_weight_deepseek	treatment_benefit	absolute_risk_reduction	best_estimate	600	254	180	33	204	200	200	1	0	0.36	2.758	10000	42.3333	38.1667	46.5	30	25.8333	34.3333	70.8661	64.2276	77.1793	5.5	3.5	7.66667	12.9921	8.33333	17.9041	1.05682	0.801144	1.34278	0.0410984	-0.273173	0.349143	34	29.8333	38.1667	69.1176	61.5732	76.4423	2.19453	1.97094	2.43984	6.87056	4.80541	9.29391	23.3333	19.3333	27.3333	30	25.8333	34.3333	33.8333	29.6667	38.1667	36.8333	32.5	41.1667
OpenRouter	deepseek/deepseek-v4-pro	open_weight_deepseek	treatment_benefit	cer	answer_or_decline	600	231	127	69	231	200	200	1	0	0.76	4.4496	10000	38.5	34.5	42.6667	21.1667	17.5	25	54.9784	46.9565	62.6507	11.5	8.5	14.6667	29.8701	22.7273	37.5	1.80339	1.38134	2.28241	0.0394581	-0.529121	0.564	38.5	34.5	42.6667	45.0216	37.391	52.5114	1.39993	1.25816	1.54854	14.7844	10.9174	19.2933	17.1667	13.6667	20.6667	21.1667	17.5	25	25.1667	21.1667	29.1667	27	23	31
OpenRouter	deepseek/deepseek-v4-pro	open_weight_deepseek	treatment_benefit	cer	best_estimate	600	303	174	94	302	200	200	1	0	0.63636	5.152	10000	50.5	46.3333	54.6667	29	24.5	33.5042	57.4257	50.1597	64.5488	15.6667	12.3333	19.3333	31.0231	24.567	37.7551	1.91219	1.54092	2.32228	0.0864167	-0.399016	0.556102	50.3333	46.1667	54.6667	48.6755	41.9795	55.4423	1.52993	1.39301	1.67691	15.6295	12.2344	19.3872	23.1667	19.1667	27.3333	29	24.5	33.5042	32	27.5	36.5	34.8333	30.1667	39.5
OpenRouter	deepseek/deepseek-v4-pro	open_weight_deepseek	treatment_benefit	eer	answer_or_decline	600	231	126	74	231	200	200	1	0	0.7	4.918	10000	38.5	34.3333	42.6667	21	17.1667	24.8333	54.5455	46.8348	61.9721	12.3333	9.33333	15.6667	32.0346	24.6377	39.7262	1.86372	1.43644	2.38112	0.0196624	-0.568764	0.554028	38.5	34.3333	42.6667	44.5887	36.9748	52.2528	1.41832	1.27704	1.57162	15.4695	11.5079	20.3326	17.1667	13.6667	20.8333	21	17.1667	24.8333	24	20.1667	27.8333	26.1667	22.1667	30.1667
OpenRouter	deepseek/deepseek-v4-pro	open_weight_deepseek	treatment_benefit	eer	best_estimate	600	303	166	93	302	200	200	1	0	0.66	5.09	10000	50.5	46.3333	54.8333	27.6667	23.1667	32.1667	54.7855	47.5083	61.8123	15.5	12.1667	18.8333	30.6931	24.4145	37.1713	1.84173	1.48131	2.23463	0.0783327	-0.383123	0.513369	50.3333	46.1625	54.6667	48.6755	41.5488	55.6338	1.66702	1.51232	1.82645	14.849	11.6029	18.4732	22.6667	18.5	27	27.6667	23.1667	32.1667	31.3333	26.8333	35.8333	35	30.5	39.5
OpenRouter	deepseek/deepseek-v4-pro	open_weight_deepseek	treatment_benefit	number_needed_to_treat	answer_or_decline	600	180	128	32	166	200	200	1	0	0.328223	2.98861	10000	30	26.1667	33.8333	21.3333	17.6667	25.1667	71.1111	63.2182	78.6458	5.33333	3.33333	7.5	17.7778	11.2426	24.862	1.49406	0.78782	2.73465	0.220803	-0.525471	1.49544	27.6667	23.8333	31.6667	64.4578	55.7369	72.9412	4.98019	3.01311	7.50365	8.08443	5.75673	10.8239	16.3333	13	19.8333	21.3333	17.6667	25.1667	23.1667	19.3333	27.1667	24.6667	20.8333	28.6667
OpenRouter	deepseek/deepseek-v4-pro	open_weight_deepseek	treatment_benefit	number_needed_to_treat	best_estimate	600	252	169	64	229	200	200	1	0	0.458931	3.48403	10000	42	37.8333	46.1667	28.1667	23.8333	32.6667	67.0635	59.7337	74.0314	10.6667	7.83333	13.6667	25.3968	18.9652	32.308	1.89283	1.16053	2.91894	0.554302	-0.215087	1.60354	38.1667	33.6667	42.6667	69.4323	61.8421	76.4957	8.34784	5.24827	12.2286	12.5242	8.83864	17.0871	22.3333	18.1667	26.6667	28.1667	23.8333	32.6667	30.3333	25.8333	34.8375	31.3333	26.8333	35.8333
OpenRouter	deepseek/deepseek-v4-pro	open_weight_deepseek	treatment_benefit	odds_ratio	answer_or_decline	600	231	171	28	231	200	200	1	0	0.288074	2.32665	10000	38.5	34.5	42.6667	28.5	24.5	32.6667	74.026	67.3552	80.3214	4.66667	3	6.66667	12.1212	7.69231	17.3729	0.827499	0.631841	1.06537	0.0654787	-0.160828	0.322486	38.5	34.5	42.6667	67.5325	60.3524	74.1939	1.61349	1.46619	1.77144	5.54777	3.99828	7.62755	23.3333	19.5	27.3333	28.5	24.5	32.6667	31.5	27.5	35.6667	33.8333	29.6667	38.1667
OpenRouter	deepseek/deepseek-v4-pro	open_weight_deepseek	treatment_benefit	odds_ratio	best_estimate	600	303	212	46	303	200	200	1	0	0.421956	2.70483	10000	50.5	46.1667	54.6667	35.3333	30.8333	39.8333	69.967	63.5178	76.0944	7.66667	5.16667	10.3333	15.1815	10.4575	20.3883	0.952526	0.770863	1.15801	0.110305	-0.119648	0.347087	50.5	46.1667	54.6667	65.0165	58.6093	70.915	1.84511	1.66344	2.0362	5.98583	4.66916	7.50296	27	22.6667	31.3333	35.3333	30.8333	39.8333	40	35.3333	44.5	42.8333	38.3333	47.3333
OpenRouter	deepseek/deepseek-v4-pro	open_weight_deepseek	treatment_benefit	relative_risk_reduction	answer_or_decline	174	63	53	3	39	58	58	1	0	0.138243	1.49597	10000	36.2069	28.1609	44.2529	30.4598	22.9885	38.5057	84.127	71.9982	94.2857	1.72414	0	4.02299	4.7619	0	10.9375	0.463391	0.277118	0.681533	0.0772906	-0.183161	0.310026	22.4138	14.9425	30.4598	69.2308	52.2727	85.3659	1.07929	0.822389	1.35866	2.64836	1.55784	3.99613	25.8621	18.9655	33.3333	30.4598	22.9885	38.5057	32.1839	24.1379	40.2299	34.4828	26.4368	42.5287
OpenRouter	deepseek/deepseek-v4-pro	open_weight_deepseek	treatment_benefit	relative_risk_reduction	best_estimate	174	68	47	3	50	58	58	1	0	0.393652	1.64625	10000	39.0805	30.4598	47.7011	27.0115	18.9655	35.6322	69.1176	55.5513	81.6335	1.72414	0	4.02299	4.41176	0	10.3448	0.664491	0.457844	0.896453	-0.158316	-0.470961	0.123114	28.7356	20.1149	37.931	68	50	83.786	1.12806	0.852983	1.43018	2.56308	1.56771	3.82975	22.4138	14.3678	31.0345	27.0115	18.9655	35.6322	33.908	25.2874	42.5287	37.3563	28.1609	46.5517
OpenRouter	deepseek/deepseek-v4-pro	open_weight_deepseek	treatment_benefit	risk_ratio	answer_or_decline	600	231	193	22	231	200	200	1	0	0.144494	1.84784	10000	38.5	34.3333	42.6667	32.1667	28	36.3333	83.5498	77.8281	88.7931	3.66667	2.16667	5.33333	9.52381	5.55501	14.0847	0.568803	0.41785	0.750848	0.0214764	-0.151868	0.216257	38.5	34.3333	42.6667	67.0996	60	73.7288	1.10037	0.954706	1.2565	4.01431	2.82364	5.54441	28	23.8333	32.3333	32.1667	28	36.3333	33.8333	29.5	38.1667	34.8333	30.5	39.1667
OpenRouter	deepseek/deepseek-v4-pro	open_weight_deepseek	treatment_benefit	risk_ratio	best_estimate	600	303	243	28	303	200	200	1	0	0.177099	1.87595	10000	50.5	46.3333	54.8333	40.5	36	45.1667	80.198	74.6709	85.4489	4.66667	2.66667	6.83333	9.24092	5.4138	13.4617	0.638574	0.504027	0.785585	0.140548	-0.018627	0.311476	50.5	46.3333	54.8333	66.0066	59.8038	72.2045	1.26915	1.09389	1.45393	3.95303	3.03731	4.96186	32.8333	28.3333	37.5	40.5	36	45.1667	44	39.5	48.6667	45.8333	41.5	50.5
OpenRouter	meta-llama/llama-4-maverick	open_weight_llama	diagnostic_performance	accuracy	answer_or_decline	600	230	52	126	230	116	200	3	0	2.25302	4.27599	10000	38.3333	30.7823	45.136	8.66667	5.47264	12.0411	22.6087	14.0841	32.9903	21	13.3333	28.8889	54.7826	39.7788	67.7294	2.3046	1.88805	2.66175	1.89527	1.30245	2.36701	38.3333	30.7823	45.136	9.13043	4.7619	14.8936	0.945126	0.842375	1.02537	19.3768	15.5953	22.7338	4.66667	2.80374	6.66667	8.66667	5.47264	12.0411	13.6667	9.38499	18.3675	17.3333	12.5171	22.4562
OpenRouter	meta-llama/llama-4-maverick	open_weight_llama	diagnostic_performance	accuracy	best_estimate	600	600	202	231	600	116	200	3	0	1.5061	3.9495	10000	100	100	100	33.6667	27.0352	41.4894	33.6667	27.0352	41.4894	38.5	29.0321	47.076	38.5	29.0321	47.076	1.85934	1.57078	2.1173	1.2115	0.791258	1.58247	100	100	100	15.5	10.8374	20.8092	0.999928	0.912265	1.07417	15.0033	12.4102	17.3264	17.3333	12.7399	22.5989	33.6667	27.0352	41.4894	50	41.7094	59.4543	61.5	52.924	70.9679
OpenRouter	meta-llama/llama-4-maverick	open_weight_llama	diagnostic_performance	diagnostic_odds_ratio	answer_or_decline	600	230	31	168	230	116	200	3	0	3.03931	5.74092	10000	38.3333	30.7458	45.1667	5.16667	2.57576	8.33333	13.4783	6.72628	21.8605	28	20.4351	35.4497	73.0435	60.9465	82.7751	3.27197	2.72884	3.76993	2.35461	1.45018	3.10726	38.3333	30.7458	45.1667	16.9565	10.1626	25.641	2.50042	2.26764	2.78005	23.716	18.7289	28.2584	2.83333	1.28742	4.7619	5.16667	2.57576	8.33333	8	4.64321	12.0774	10.3333	6.60221	14.6739
OpenRouter	meta-llama/llama-4-maverick	open_weight_llama	diagnostic_performance	diagnostic_odds_ratio	best_estimate	600	598	123	370	595	116	200	3	0	2.61732	5.9977	10000	99.6667	98.8827	100	20.5	15.5887	25.6272	20.5686	15.6413	25.7353	61.6667	53.8593	69.2418	61.8729	54.0854	69.4402	2.99975	2.60201	3.44012	1.43077	0.737344	2.08473	99.1667	98.1574	99.8442	21.0084	15.52	26.6103	2.21086	2.09993	2.31951	22.7118	19.0359	26.7635	10.8333	7.80124	14.1667	20.5	15.5887	25.6272	29.8333	23.3806	36.4781	38	30.4568	45.7484
OpenRouter	meta-llama/llama-4-maverick	open_weight_llama	diagnostic_performance	lr_negative	answer_or_decline	600	230	46	121	228	116	200	3	0	2.07558	3.60551	10000	38.3333	30.8377	45.2831	7.66667	4.89124	11.0454	20	12.7208	29.4118	20.1667	13.843	26.6314	52.6087	39.9122	63.7072	2.1188	1.81784	2.38259	-1.72977	-2.12938	-1.2221	38	30.5956	44.7968	14.4737	8.36498	22.6418	1.65025	1.45624	1.88625	15.5837	12.8276	18.0041	3	1.31579	5.12821	7.66667	4.89124	11.0454	12.3333	8.6307	16.5746	18.1667	13.5312	23.5088
OpenRouter	meta-llama/llama-4-maverick	open_weight_llama	diagnostic_performance	lr_negative	best_estimate	600	596	179	247	589	116	200	3	0	1.71082	3.61472	10000	99.3333	98.0903	100	29.8333	23.3177	37.2659	30.0336	23.4725	37.5498	41.1667	32.3753	49.359	41.443	32.6165	49.6885	1.89564	1.67022	2.11571	-1.19624	-1.54075	-0.804936	98.1667	96.6667	99.3142	19.6944	14.804	25.3212	1.26785	1.18806	1.35409	14.4188	12.344	16.4464	15.1667	10.8911	20.0337	29.8333	23.3177	37.2659	44.6667	36.7764	53.4842	58.1667	50	66.8631
OpenRouter	meta-llama/llama-4-maverick	open_weight_llama	diagnostic_performance	lr_positive	answer_or_decline	600	230	57	96	230	116	200	3	0	1.7662	3.59688	10000	38.3333	30.7443	45.2899	9.5	6.21469	12.8571	24.7826	16.9417	32.636	16	11.3436	20.9703	41.7391	32.0986	52.8386	1.93364	1.66337	2.24908	0.624691	0.0336672	1.13562	38.3333	30.7443	45.2899	19.5652	13.2075	26.2931	1.4465	1.30572	1.60684	14.4633	12.0472	17.2905	5.66667	3.61898	7.71945	9.5	6.21469	12.8571	16	11.0561	20.9677	22.3333	16.4893	28.39
OpenRouter	meta-llama/llama-4-maverick	open_weight_llama	diagnostic_performance	lr_positive	best_estimate	600	600	186	251	600	116	200	3	0	1.66806	3.95117	10000	100	100	100	31	24.0655	37.9965	31	24.0655	37.9965	41.8333	33.7159	50.8111	41.8333	33.7159	50.8111	1.93654	1.7097	2.17024	0.236144	-0.182638	0.659045	100	100	100	20	15.2631	24.6602	1.49137	1.40865	1.57784	14.5033	12.4701	16.5824	16.3333	11.9657	20.8792	31	24.0655	37.9965	45.5	37.5404	53.0371	58.1667	49.1889	66.2841
OpenRouter	meta-llama/llama-4-maverick	open_weight_llama	diagnostic_performance	npv	answer_or_decline	600	230	77	98	224	116	200	3	0	1.82379	7.86751	10000	38.3333	30.7575	45.2033	12.8333	9.13242	16.8675	33.4783	24.5161	44.215	16.3333	9.42029	23.5105	42.6087	26.8421	57.3889	2.82241	1.67244	4.21635	2.08089	0.64505	3.61853	37.3333	30.068	43.9683	19.1964	12.2881	26.776	1.61918	1.4388	1.77223	22.4713	11.3218	36.2028	8	5.11628	11.2228	12.8333	9.13242	16.8675	16.6667	12.151	21.6082	22	15.772	28.9218
OpenRouter	meta-llama/llama-4-maverick	open_weight_llama	diagnostic_performance	npv	best_estimate	600	600	226	235	596	116	200	3	0	1.51829	6.59067	10000	100	100	100	37.6667	31.0708	44.7762	37.6667	31.0708	44.7762	39.1667	30.3026	48.5409	39.1667	30.3026	48.5409	2.47177	1.66732	3.53301	1.40171	0.403309	2.63466	99.3333	98.6513	99.845	20.8054	15.5824	25.8965	1.56261	1.38012	1.71661	19.3908	11.9701	29.4577	21	16.2393	26.3818	37.6667	31.0708	44.7762	49.1667	41.2094	57.1203	60.8333	51.4591	69.6974
OpenRouter	meta-llama/llama-4-maverick	open_weight_llama	diagnostic_performance	ppv	answer_or_decline	600	230	48	141	230	116	200	3	0	2.97562	8.6052	10000	38.3333	30.782	45.2034	8	5.06108	11.1577	20.8696	13.364	28.6486	23.5	16.7512	30.5723	61.3043	49.1978	72.6374	3.95732	3.144	4.91464	2.64748	1.35132	4.0156	38.3333	30.782	45.2034	21.3043	12.8571	30.5224	2.15977	2.03481	2.28788	32.0711	24.5451	41.3866	3.83333	1.82149	6.10568	8	5.06108	11.1577	11.8333	8.01453	15.9351	14.8333	10.1604	19.728
OpenRouter	meta-llama/llama-4-maverick	open_weight_llama	diagnostic_performance	ppv	best_estimate	600	600	131	365	600	116	200	3	0	2.74643	8.44153	10000	100	100	100	21.8333	16.3934	28.2407	21.8333	16.3934	28.2407	60.8333	52.1815	68.6971	60.8333	52.1815	68.6971	3.64438	3.12133	4.21001	2.30381	1.53379	3.10078	100	100	100	22.5	16.835	28.7796	2.1173	1.99926	2.23505	28.9785	24.1082	34.4136	11.5	7.74411	15.9866	21.8333	16.3934	28.2407	30.8333	23.948	38.4502	39.1667	31.3029	47.8185
OpenRouter	meta-llama/llama-4-maverick	open_weight_llama	diagnostic_performance	sensitivity	answer_or_decline	600	230	52	144	230	116	200	3	0	2.93567	10.1289	10000	38.3333	30.8769	45.3079	8.66667	5.85106	11.9529	22.6087	15.9257	30.9324	24	17.1167	30.7361	62.6087	50.7174	72.0477	4.17962	3.21703	5.08976	3.53527	2.33225	4.59404	38.3333	30.8769	45.3079	25.6522	18.5561	34.6849	2.42898	2.28516	2.57293	33.2738	24.1465	42.1154	4.83333	2.88457	7.10666	8.66667	5.85106	11.9529	11.6667	8.25541	15.5558	14.3333	10.3975	18.8484
OpenRouter	meta-llama/llama-4-maverick	open_weight_llama	diagnostic_performance	sensitivity	best_estimate	600	600	155	319	600	116	200	3	0	2.29592	9.16418	10000	100	100	100	25.8333	20.7575	31.8436	25.8333	20.7575	31.8436	53.1667	45.4999	59.8641	53.1667	45.4999	59.8641	3.65911	3.01304	4.26935	2.86635	2.10092	3.58689	100	100	100	25.8333	21.0144	31.4394	2.23056	2.09277	2.37174	28.722	22.6686	34.4394	13.6667	10.0436	17.8378	25.8333	20.7575	31.8436	36.6667	30.6122	43.5517	46.8333	40.1359	54.5001
OpenRouter	meta-llama/llama-4-maverick	open_weight_llama	diagnostic_performance	specificity	answer_or_decline	600	230	46	140	230	116	200	3	0	2.56201	6.89683	10000	38.3333	30.814	45.0451	7.66667	4.93197	10.912	20	12.9213	28.5048	23.3333	16.9524	29.542	60.8696	50.4347	70	3.29206	2.52416	4.18141	1.27335	0.236947	2.58426	38.3333	30.814	45.0451	21.3043	14.0447	29.8707	2.14348	1.98663	2.26513	25.4657	18.4701	33.8805	4.5	2.52525	6.85185	7.66667	4.93197	10.912	12.3333	8.71018	16.5033	15	11.1628	19.4444
OpenRouter	meta-llama/llama-4-maverick	open_weight_llama	diagnostic_performance	specificity	best_estimate	600	600	159	299	600	116	200	3	0	1.99999	6.05545	10000	100	100	100	26.5	21.1265	32.5536	26.5	21.1265	32.5536	49.8333	42.2088	56.5153	49.8333	42.2088	56.5153	2.82472	2.26484	3.4864	0.777644	0.024084	1.73836	100	100	100	21.5	16.9055	26.4658	2.10113	1.9464	2.23325	21.078	16.0188	27.1987	14.5	10.5346	19.1824	26.5	21.1265	32.5536	39.6667	33.4877	46.7412	50.1667	43.4847	57.7912
OpenRouter	meta-llama/llama-4-maverick	open_weight_llama	harm_tradeoff	absolute_risk_increase	answer_or_decline	900	569	415	42	482	300	300	1	0	0.499611	1.90873	10000	63.2222	59.2222	67.3333	46.1111	41.6667	50.5583	72.935	67.4911	78.0489	4.66667	2.88889	6.66667	7.38137	4.60518	10.4632	0.78991	0.681958	0.9123	-0.130976	-0.288677	0.0164692	53.5556	49.3333	57.8889	44.8133	38.9999	50.7876	1.32266	1.20798	1.4417	4.64886	3.82222	5.61075	31.7778	27.6667	35.7778	46.1111	41.6667	50.5583	53.5556	49.1111	58.1111	58.5556	54.3333	62.8889
OpenRouter	meta-llama/llama-4-maverick	open_weight_llama	harm_tradeoff	absolute_risk_increase	best_estimate	900	782	572	77	698	300	300	1	0	0.51587	1.97956	10000	86.8889	84.1111	89.5556	63.5556	59.1111	67.7778	73.1458	68.5451	77.5224	8.55556	5.88889	11.5556	9.84655	6.81811	13.307	0.83481	0.731199	0.950863	-0.117535	-0.267664	0.0306138	77.5556	73.7778	81	39.8281	34.7948	44.8809	1.22475	1.12771	1.32552	5.13388	4.26362	6.13688	41.5556	37.2222	45.8889	63.5556	59.1111	67.7778	72.7778	68.6667	76.7778	78.3333	74.5556	81.8889
OpenRouter	meta-llama/llama-4-maverick	open_weight_llama	harm_tradeoff	cer	answer_or_decline	900	647	230	328	647	300	300	1	0	2.04453	6.62469	10000	71.8889	67.8889	75.8889	25.5556	21.3333	29.7778	35.5487	29.9848	41.058	36.4444	31.8889	41.1111	50.6955	44.9527	56.3981	2.78589	2.47528	3.11826	1.52012	1.09373	1.95724	71.8889	67.8889	75.8889	14.6832	11.1811	18.2623	1.14173	1.05516	1.2305	23.6707	20.7653	26.8014	15.1111	11.8889	18.4444	25.5556	21.3333	29.7778	31.5556	27.1111	36	35.4444	30.8889	39.8889
OpenRouter	meta-llama/llama-4-maverick	open_weight_llama	harm_tradeoff	cer	best_estimate	900	900	329	436	900	300	300	1	0	1.92294	6.89699	10000	100	100	100	36.5556	31.6667	41.6667	36.5556	31.6667	41.6667	48.4444	43.1111	53.7778	48.4444	43.1111	53.7778	2.83332	2.52467	3.15273	1.71559	1.30923	2.10915	100	100	100	14.4444	11.3333	17.7778	1.04669	0.97837	1.11754	24.5089	21.5737	27.5435	22.3333	18.4444	26.5556	36.5556	31.6667	41.6667	45	39.8889	50.2222	51.5556	46.2222	56.8889
OpenRouter	meta-llama/llama-4-maverick	open_weight_llama	harm_tradeoff	eer	answer_or_decline	900	647	229	303	647	300	300	1	0	1.78696	6.1489	10000	71.8889	67.7778	75.8889	25.4444	21.3333	29.6667	35.3941	30.0469	40.7519	33.6667	29.2222	38.3333	46.8315	41.0605	52.6966	2.72345	2.4137	3.05221	0.914256	0.451898	1.36469	71.8889	67.7778	75.8889	14.8377	11.5741	18.2222	1.19198	1.10523	1.28456	22.8954	19.9684	25.981	15.2222	12.1111	18.4444	25.4444	21.3333	29.6667	31.6667	27.1111	36.2222	38.2222	33.4444	43
OpenRouter	meta-llama/llama-4-maverick	open_weight_llama	harm_tradeoff	eer	best_estimate	900	900	321	422	900	300	300	1	0	1.84694	6.76569	10000	100	100	100	35.6667	31	40.4444	35.6667	31	40.4444	46.8889	41.7778	52	46.8889	41.7778	52	2.81394	2.50691	3.1447	1.28067	0.85886	1.70483	100	100	100	14.6667	11.7778	17.7778	1.10322	1.03274	1.17496	24.1482	21.2159	27.3154	21.5556	17.6667	25.6667	35.6667	31	40.4444	45.1111	40	50.2222	53.1111	48	58.2222
OpenRouter	meta-llama/llama-4-maverick	open_weight_llama	harm_tradeoff	number_needed_to_harm	answer_or_decline	900	579	153	303	503	300	300	1	0	2.08072	4.92447	10000	64.3333	60.3333	68.4444	17	14	20.1111	26.4249	22.0103	31.0882	33.6667	29.4444	37.8889	52.3316	46.7904	57.7968	2.90283	2.43975	3.47257	0.659011	0.0722129	1.32387	55.8889	51.6667	60	44.334	38.6178	50.101	8.34694	7.13555	9.67914	19.1361	16.7012	21.8817	8.88889	6.77778	11.1111	17	14	20.1111	25.2222	21.5556	29	30.6667	26.6667	34.6667
OpenRouter	meta-llama/llama-4-maverick	open_weight_llama	harm_tradeoff	number_needed_to_harm	best_estimate	900	789	196	425	723	300	300	1	0	2.16127	4.59199	10000	87.6667	85	90.2222	21.7778	18.1111	25.5556	24.8416	20.7643	29.0281	47.2222	42.7778	51.6667	53.8657	48.9743	58.7342	3.33392	2.77411	4.01585	0.96307	0.290815	1.72934	80.3333	76.8889	83.7778	40.249	35.2778	45.2649	7.26221	6.15622	8.47342	18.6259	16.5681	20.848	10.5556	7.88889	13.3333	21.7778	18.1111	25.5556	29.4444	25.4444	33.6667	40.4444	36.1111	44.8889
OpenRouter	meta-llama/llama-4-maverick	open_weight_llama	harm_tradeoff	odds_ratio	answer_or_decline	900	647	417	70	645	300	300	1	0	0.737441	2.06359	10000	71.8889	67.7778	75.7778	46.3333	41.8889	50.6667	64.4513	59.2061	69.3625	7.77778	5.44444	10.4444	10.8192	7.50373	14.4657	0.961485	0.862528	1.06961	-0.542334	-0.684299	-0.408576	71.6667	67.6667	75.5556	37.9845	33.2263	42.7622	1.16204	1.07987	1.24748	6.36522	5.49972	7.31197	25.6667	21.8889	29.5556	46.3333	41.8889	50.6667	57.5556	52.8889	61.8889	64.1111	59.6667	68.3333
OpenRouter	meta-llama/llama-4-maverick	open_weight_llama	harm_tradeoff	odds_ratio	best_estimate	900	899	586	92	898	300	300	1	0	0.694049	2.00622	10000	99.8889	99.6667	100	65.1111	60.4444	69.6667	65.1835	60.5556	69.7442	10.2222	7.55556	13.2222	10.2336	7.55556	13.2517	0.935258	0.849036	1.02938	-0.488517	-0.616922	-0.36846	99.7778	99.4444	100	35.7461	31.5841	39.9114	1.12639	1.0503	1.20642	6.15412	5.39553	6.98783	38.1111	33.6667	42.5556	65.1111	60.4444	69.6667	82.8889	79.1111	86.4444	89.6667	86.6667	92.3333
OpenRouter	meta-llama/llama-4-maverick	open_weight_llama	harm_tradeoff	risk_ratio	answer_or_decline	900	647	472	53	643	300	300	1	0	0.565351	1.80317	10000	71.8889	67.8889	75.7778	52.4444	47.8889	56.8889	72.9521	67.8732	77.7782	5.88889	3.77778	8.22222	8.19165	5.26316	11.4009	0.793185	0.703543	0.890118	-0.495151	-0.614311	-0.381659	71.4444	67.4444	75.3333	35.6143	30.5262	40.64	0.906029	0.825734	0.989367	5.30036	4.53285	6.13712	33	28.7778	37.3333	52.4444	47.8889	56.8889	61.4444	57	65.7778	66	61.6667	70.2222
OpenRouter	meta-llama/llama-4-maverick	open_weight_llama	harm_tradeoff	risk_ratio	best_estimate	900	899	669	66	897	300	300	1	0	0.530564	1.71079	10000	99.8889	99.6667	100	74.3333	70	78.5556	74.416	70.0779	78.5556	7.33333	4.88889	10	7.34149	4.89419	10.0223	0.767372	0.68932	0.850193	-0.46865	-0.572059	-0.36737	99.6667	99.2222	100	34.2252	30.1673	38.4187	0.859282	0.786099	0.934245	5.18574	4.49559	5.91861	47.4444	42.6667	52.2222	74.3333	70	78.5556	86.6667	83.1111	89.8889	92.5556	89.8889	95
OpenRouter	meta-llama/llama-4-maverick	open_weight_llama	population_prognosis	mortality_count	answer_or_decline	600	595	267	215	595	101	200	2	0	1.20334	5.38685	10000	99.1667	99.1667	99.1667	44.5	40.1667	48.8333	44.8739	40.5042	49.2437	35.8333	32.1667	39.6667	36.1345	32.437	40	3.53272	3.39158	3.69105	2.23495	2.02792	2.45854	99.1667	99.1667	99.1667	16.1345	13.9496	18.4874	0.612489	0.578037	0.649089	33.1295	31.7833	34.6363	31.8333	28.1667	35.5	44.5	40.1667	48.8333	55.1667	50.8333	59.3333	63.3333	59.5	67
OpenRouter	meta-llama/llama-4-maverick	open_weight_llama	population_prognosis	mortality_count	best_estimate	600	600	263	200	600	101	200	2	0	1.24054	4.93564	10000	100	100	100	43.8333	39.5	48	43.8333	39.5	48	33.3333	29.5	37.3333	33.3333	29.5	37.3333	3.49797	3.38838	3.62025	2.24419	2.06395	2.43337	100	100	100	17	14.8333	19.5	0.687646	0.655725	0.720993	32.4919	31.4339	33.6643	29.8333	26.5	33.3333	43.8333	39.5	48	56	51.5	60.3333	66.6667	62.6667	70.5
OpenRouter	meta-llama/llama-4-maverick	open_weight_llama	population_prognosis	mortality_rate	answer_or_decline	600	595	256	227	592	101	200	2	0	1.31822	8.27127	10000	99.1667	99.1667	99.1667	42.6667	38.6667	46.6667	43.0252	38.9916	47.0588	37.8333	34.1667	41.6667	38.1513	34.4538	42.0168	5.72436	4.06149	8.06548	4.53283	2.84816	6.8635	98.6667	98.3333	98.8333	11.8243	10.2867	13.6594	0.828674	0.616518	1.12109	54.2482	38.3444	76.68	28.1667	25.1667	31.3333	42.6667	38.6667	46.6667	52.6667	48.5	56.8333	61.3333	57.5	65
OpenRouter	meta-llama/llama-4-maverick	open_weight_llama	population_prognosis	mortality_rate	best_estimate	600	600	250	223	596	101	200	2	0	1.28566	7.99478	10000	100	100	100	41.6667	37.6667	45.6667	41.6667	37.6667	45.6667	37.1667	33.1667	41.3333	37.1667	33.1667	41.3333	4.39444	3.87671	5.0587	3.19774	2.64373	3.89371	99.3333	99.3333	99.3333	13.7584	11.5772	16.1074	0.727135	0.645505	0.827273	41.4758	36.5513	47.8479	27.8333	24.8333	31.1667	41.6667	37.6667	45.6667	55.1667	51	59.3333	62.8333	58.6667	66.8333
OpenRouter	meta-llama/llama-4-maverick	open_weight_llama	population_prognosis	population_count	answer_or_decline	300	286	43	197	286	40	100	1	0	3.79804	23.4783	10000	95.3333	92.2559	97.7564	14.3333	8.66635	20.5882	15.035	9.09091	21.6418	65.6667	58.1633	73.064	68.8811	61.1888	76.5343	10.3155	7.41773	13.4312	9.32922	6.28216	12.5976	95.3333	92.2559	97.7564	6.29371	3.14685	9.86395	3.61114	2.66474	4.62831	88.2964	62.7549	115.854	6.66667	3	10.8911	14.3333	8.66635	20.5882	22	15.2104	29	29.6667	22.2222	37.0009
OpenRouter	meta-llama/llama-4-maverick	open_weight_llama	population_prognosis	population_count	best_estimate	300	300	53	201	300	40	100	1	0	3.29776	21.7003	10000	100	100	100	17.6667	13	22.7891	17.6667	13	22.7891	67	60.1307	73.5974	67	60.1307	73.5974	9.4352	6.38268	13.5356	8.30889	5.0445	12.5249	100	100	100	7	3.92157	10.3778	2.7412	1.94793	3.6922	83.6697	56.1548	121.009	9.66667	6.18557	13.468	17.6667	13	22.7891	25	19.6821	30.4207	33	26.4026	39.8693
OpenRouter	meta-llama/llama-4-maverick	open_weight_llama	population_prognosis	prevalence	answer_or_decline	600	586	404	65	586	50	200	2	200	0.629117	2.14324	10000	97.6667	96.2046	98.8728	67.3333	60.813	73.7848	68.942	62.3261	75.4387	10.8333	5.85366	16.5803	11.0922	5.98565	17.0104	0.960965	0.804889	1.13801	-0.176291	-0.405377	0.0387746	97.6667	96.2046	98.8728	20.8191	16.1129	25.755	0.649488	0.595423	0.703714	7.45595	5.97096	9.13269	39.5	33.1675	46.1165	67.3333	60.813	73.7848	76.8333	70	83.165	86.8333	80.904	91.9936
