## Supplementary Tables for "Language models reflect clinical evidence but fail to adapt it to patients" (part 2 of 2)

### Sheet: S10 (continued)
provider	model_id	role	family	metric_id	instruction	expected_metric_rows	valid_answer_rows	within_tolerance_rows	very_large_error_rows	interval_valid_rows	parent_sources	reference_records	source_programs	source_uncertainty_reference_records	median_normalized_error	p90_normalized_error	bootstrap_repetitions	coverage	coverage_ci_lower	coverage_ci_upper	accuracy	accuracy_ci_lower	accuracy_ci_upper	answered_accuracy	answered_accuracy_ci_lower	answered_accuracy_ci_upper	very_large_error	very_large_error_ci_lower	very_large_error_ci_upper	very_large_error_among_valid	very_large_error_among_valid_ci_lower	very_large_error_among_valid_ci_upper	mean_normalized_error	mean_normalized_error_ci_lower	mean_normalized_error_ci_upper	signed_normalized_error	signed_normalized_error_ci_lower	signed_normalized_error_ci_upper	interval_available	interval_available_ci_lower	interval_available_ci_upper	interval_coverage	interval_coverage_ci_lower	interval_coverage_ci_upper	interval_width	interval_width_ci_lower	interval_width_ci_upper	interval_score	interval_score_ci_lower	interval_score_ci_upper	accuracy_x0_5	accuracy_x0_5_ci_lower	accuracy_x0_5_ci_upper	accuracy_x1_0	accuracy_x1_0_ci_lower	accuracy_x1_0_ci_upper	accuracy_x1_5	accuracy_x1_5_ci_lower	accuracy_x1_5_ci_upper	accuracy_x2_0	accuracy_x2_0_ci_lower	accuracy_x2_0_ci_upper
OpenRouter	meta-llama/llama-4-maverick	open_weight_llama	population_prognosis	prevalence	best_estimate	600	600	408	74	600	50	200	2	200	0.6639	2.18	10000	100	100	100	68	60.8973	75.1244	68	60.8973	75.1244	12.3333	7.37179	17.7665	12.3333	7.37179	17.7665	0.997581	0.830751	1.18365	-0.0880779	-0.335006	0.15163	100	100	100	20.3333	15.7635	25	0.622002	0.570534	0.673877	7.86821	6.2639	9.66689	38.5	32.2375	44.8277	68	60.8973	75.1244	78.5	71.9998	84.6035	87.6667	82.2335	92.6282
OpenRouter	meta-llama/llama-4-maverick	open_weight_llama	time_to_event	hazard_ratio	answer_or_decline	600	465	394	23	465	200	200	1	199	0.38656	1.25574	10000	77.5	72.1667	82.6667	65.6667	59.6667	71.8333	84.7312	79.1946	89.7381	3.83333	1.66667	6.5	4.94624	2.07458	8.33333	0.566112	0.476802	0.663771	0.0140344	-0.110617	0.142746	77.5	72.1667	82.6667	49.8925	42.7947	56.9892	0.768571	0.711009	0.833234	3.47971	2.76718	4.28979	48.1667	41.5	54.8333	65.6667	59.6667	71.8333	72	66.3333	77.5	73.6667	68.1625	79
OpenRouter	meta-llama/llama-4-maverick	open_weight_llama	time_to_event	hazard_ratio	best_estimate	600	600	496	32	600	200	200	1	199	0.407013	1.40656	10000	100	100	100	82.6667	77.6667	87.5	82.6667	77.6667	87.5	5.33333	2.66667	8.33333	5.33333	2.66667	8.33333	0.624853	0.534957	0.722375	-0.057562	-0.185145	0.0720566	100	100	100	47.1667	40.6667	53.5	0.824133	0.768315	0.882719	3.92367	3.17965	4.74825	57.8333	51.3333	64.3333	82.6667	77.6667	87.5	90.8333	87	94.3333	94.6667	91.6667	97.3333
OpenRouter	meta-llama/llama-4-maverick	open_weight_llama	treatment_benefit	absolute_risk_reduction	answer_or_decline	600	260	127	72	238	200	200	1	0	1.04195	4.61999	10000	43.3333	37.5	49.1667	21.1667	16.6667	26	48.8462	39.8576	58.0645	12	8.33333	16	27.6923	20	35.7414	1.83255	1.43135	2.28258	-0.672911	-1.23852	-0.146588	39.6667	34	45.5	39.4958	31.086	48.246	2.16018	1.94929	2.38437	13.0418	9.13238	17.4617	13	9.5	16.6667	21.1667	16.6667	26	27.8333	22.8333	32.8333	31.3333	26.1667	36.5
OpenRouter	meta-llama/llama-4-maverick	open_weight_llama	treatment_benefit	absolute_risk_reduction	best_estimate	600	581	325	117	494	200	200	1	0	0.82	3.99374	10000	96.8333	94.6667	98.6667	54.1667	48	60	55.938	49.6528	62.0036	19.5	14.6667	24.6667	20.1377	15.1304	25.3859	1.466	1.23152	1.72519	-0.573565	-0.890143	-0.271578	82.3333	77.8333	86.6667	45.3441	39	51.5875	1.93424	1.77408	2.10497	10.6822	8.32421	13.315	33.3333	27.8292	38.8333	54.1667	48	60	68.1667	62.1667	73.8333	77.3333	72	82.3333
OpenRouter	meta-llama/llama-4-maverick	open_weight_llama	treatment_benefit	cer	answer_or_decline	600	271	72	158	271	200	200	1	0	2.40588	7.42858	10000	45.1667	39.5	51	12	8.5	15.8333	26.5683	19.4024	34.1566	26.3333	21.4958	31.3333	58.3026	49.6323	66.7883	3.2718	2.72756	3.85296	0.982367	0.179652	1.79116	45.1667	39.5	51	19.5572	13.2403	26.3163	1.5684	1.42611	1.71596	27.4568	22.2959	33.0544	7.66667	4.83333	10.8333	12	8.5	15.8333	15.6667	11.5	20	18.8333	14.3333	23.5
OpenRouter	meta-llama/llama-4-maverick	open_weight_llama	treatment_benefit	cer	best_estimate	600	594	124	355	594	200	200	1	0	2.74624	7.32273	10000	99	97.6667	100	20.6667	15.6667	26	20.8754	15.8249	26.2185	59.1667	53	65.3333	59.7643	53.5473	65.9359	3.38259	2.98529	3.79534	1.05625	0.462953	1.63632	99	97.6667	100	13.6364	9.62838	18.0135	1.54055	1.4326	1.64805	28.276	24.4646	32.2835	12.5	8.6625	16.6667	20.6667	15.6667	26	30.3333	24.5	36.5	39.8333	33.6667	46
OpenRouter	meta-llama/llama-4-maverick	open_weight_llama	treatment_benefit	eer	answer_or_decline	600	271	82	132	271	200	200	1	0	1.96262	6.16632	10000	45.1667	39.5	50.8333	13.6667	10.1667	17.5	30.2583	23.1028	37.7358	22	17.3292	26.8333	48.7085	40.1544	57.1918	2.85355	2.37741	3.37226	0.258047	-0.469914	0.960375	45.1667	39.5	50.8333	21.7712	15.7088	28.2686	1.53679	1.3933	1.68563	23.3744	18.8009	28.3362	7	4.5	9.66667	13.6667	10.1667	17.5	18.1667	14	22.6667	23.1667	18.5	28
OpenRouter	meta-llama/llama-4-maverick	open_weight_llama	treatment_benefit	eer	best_estimate	600	594	151	332	594	200	200	1	0	2.35212	7.2138	10000	99	97.6667	100	25.1667	20.1667	30.3375	25.4209	20.3704	30.7167	55.3333	49.1667	61.5	55.8923	49.6644	62.0805	3.20629	2.81864	3.61883	0.344925	-0.240221	0.932302	99	97.6667	100	13.6364	10.1836	17.4204	1.481	1.37578	1.58716	26.737	22.9893	30.7235	11.8333	8.33333	15.5	25.1667	20.1667	30.3375	35.1667	29.5	41	43.6667	37.5	49.8333
OpenRouter	meta-llama/llama-4-maverick	open_weight_llama	treatment_benefit	number_needed_to_treat	answer_or_decline	600	259	123	87	246	200	200	1	0	1.07646	3.60523	10000	43.1667	37.5	49	20.5	15.8333	25.3333	47.4903	38.8679	56.0671	14.5	10.6667	18.6667	33.5907	25.4382	42.3084	1.67633	1.37042	2.03403	-0.195229	-0.624596	0.281175	41	35.3333	46.8333	40.2439	31.8363	48.8462	4.89409	3.22813	7.12899	11.5963	9.17053	14.4853	12.8333	9.16667	16.8333	20.5	15.8333	25.3333	26.1667	21	31.5	28.6667	23.3333	34.1667
OpenRouter	meta-llama/llama-4-maverick	open_weight_llama	treatment_benefit	number_needed_to_treat	best_estimate	600	582	251	232	533	200	200	1	0	1.31204	3.82156	10000	97	95.1667	98.6667	41.8333	35.8333	47.6667	43.1271	37.069	49.0599	38.6667	32.6625	44.8333	39.8625	33.5616	46.2457	3.25874	2.04503	5.08828	1.30172	0.0446634	3.17931	88.8333	85.3333	92.1667	46.3415	40.2277	52.2904	7.44312	4.90813	11.6144	15.0087	11.4698	20.2923	22.5	17.8333	27.3333	41.8333	35.8333	47.6667	52.6667	46.3333	59	58.3333	52.1667	64.6667
OpenRouter	meta-llama/llama-4-maverick	open_weight_llama	treatment_benefit	odds_ratio	answer_or_decline	600	271	149	62	271	200	200	1	0	0.776256	3.01588	10000	45.1667	39.3333	51.1667	24.8333	20	30	54.9815	46.1811	63.8376	10.3333	7	13.8333	22.8782	15.9363	30.0366	1.36066	1.09117	1.65239	-0.529899	-0.911851	-0.167818	45.1667	39.3333	51.1667	35.4244	27.8571	43.3071	1.26037	1.11998	1.40268	9.9626	7.52855	12.6391	16.5	12.3333	21	24.8333	20	30	29.8333	24.8333	35.1667	34.8333	29.6667	40.5
OpenRouter	meta-llama/llama-4-maverick	open_weight_llama	treatment_benefit	odds_ratio	best_estimate	600	594	353	120	594	200	200	1	0	0.756635	2.86498	10000	99	97.6667	100	58.8333	52.5	65.1667	59.4276	53.0201	65.7095	20	14.8333	25.3333	20.202	15.0338	25.5462	1.23403	1.05596	1.42497	-0.51093	-0.761123	-0.280032	99	97.6667	100	36.8687	31.2605	42.5895	1.14319	1.05317	1.24094	9.13587	7.53272	10.8787	34.3333	28.5	40.3333	58.8333	52.5	65.1667	71.5	65.5	77.3333	79	73.6667	84.1667
OpenRouter	meta-llama/llama-4-maverick	open_weight_llama	treatment_benefit	relative_risk_reduction	answer_or_decline	174	57	45	3	48	58	58	1	0	0.315741	1.55954	10000	32.7586	23.5632	42.5287	25.8621	16.6667	35.6322	78.9474	62.5	92.3077	1.72414	0	4.02299	5.26316	0	12.766	0.567942	0.377361	0.793148	-0.194068	-0.474472	0.0798292	27.5862	18.3908	36.7816	52.0833	34.0909	71.1607	0.962989	0.757077	1.19726	2.83923	1.61917	4.29947	20.6897	12.6437	29.3103	25.8621	16.6667	35.6322	29.3103	20.6897	38.5057	31.0345	21.8391	40.8046
OpenRouter	meta-llama/llama-4-maverick	open_weight_llama	treatment_benefit	relative_risk_reduction	best_estimate	174	164	117	13	118	58	58	1	0	0.545494	1.80272	10000	94.2529	87.931	98.8506	67.2414	56.3218	78.1609	71.3415	60.2484	81.7647	7.47126	2.29885	13.7931	7.92683	2.43902	14.6341	0.765774	0.594287	0.951861	-0.308468	-0.564434	-0.0575237	67.8161	58.046	77.0115	55.9322	44.5455	67.2269	1.16946	0.976687	1.37589	3.43044	2.40088	4.63013	42.5287	31.0345	54.5977	67.2414	56.3218	78.1609	78.7356	68.9655	87.3563	86.7816	78.7356	93.6782
OpenRouter	meta-llama/llama-4-maverick	open_weight_llama	treatment_benefit	risk_ratio	answer_or_decline	600	271	190	34	270	200	200	1	0	0.396205	2.21524	10000	45.1667	39.3333	51	31.6667	26.3333	37.1667	70.1107	61.9561	77.9853	5.66667	3.16667	8.5	12.5461	7.09453	18.6275	0.924633	0.704566	1.18043	-0.48378	-0.782802	-0.2126	45	39.3333	50.8333	36.6667	29.078	44.61	0.830533	0.717796	0.952163	6.97823	4.89331	9.45013	25.3333	20.3333	30.5	31.6667	26.3333	37.1667	36.6667	31.1667	42.3333	39.5	34	45.1667
OpenRouter	meta-llama/llama-4-maverick	open_weight_llama	treatment_benefit	risk_ratio	best_estimate	600	594	430	76	594	200	200	1	0	0.415158	2.3241	10000	99	97.6667	100	71.6667	65.8333	77.5	72.3906	66.4983	78.1304	12.6667	8.5	17.1667	12.7946	8.57143	17.3986	0.871653	0.721699	1.0326	-0.424095	-0.6182	-0.241039	99	97.6667	100	40.9091	35.0845	46.8276	0.79168	0.715532	0.872616	6.54934	5.17956	8.04476	53.8333	47.5	60.3333	71.6667	65.8333	77.5	80	74.6667	85.1667	86.3333	81.6667	90.6667
OpenRouter	mistralai/mistral-medium-3-5	open_weight_mistral	diagnostic_performance	accuracy	answer_or_decline	600	545	179	228	545	116	200	3	0	1.5993	4.1336	10000	90.8333	86.8852	94.1374	29.8333	22.9167	37.7395	32.844	25.1851	41.8608	38	28.0508	47.4548	41.8349	31.3795	51.7189	1.99339	1.65535	2.31742	1.40513	0.929954	1.83333	90.8333	86.8852	94.1374	25.8716	19.4881	33.0168	1.53174	1.47504	1.59473	14.8555	11.6107	18.0534	12.5	8.37519	17.1617	29.8333	22.9167	37.7395	43.3333	34.9353	52.4787	52.8333	43.9235	62.0117
OpenRouter	mistralai/mistral-medium-3-5	open_weight_mistral	diagnostic_performance	accuracy	best_estimate	600	600	215	248	600	116	200	3	0	1.59965	4.3	10000	100	100	100	35.8333	28.155	44.3908	35.8333	28.155	44.3908	41.3333	31.313	50.7124	41.3333	31.313	50.7124	1.99892	1.66738	2.3186	1.49618	1.06603	1.90004	100	100	100	26.8333	20.2899	34.2155	1.47267	1.42904	1.51735	14.9411	11.8527	17.9369	17.8333	12.6843	23.7348	35.8333	28.155	44.3908	48	38.9769	57.6271	58.6667	49.2876	68.687
OpenRouter	mistralai/mistral-medium-3-5	open_weight_mistral	diagnostic_performance	diagnostic_odds_ratio	answer_or_decline	600	545	104	336	545	116	200	3	0	2.69355	5.63372	10000	90.8333	86.9822	94.152	17.3333	12.0243	23.5817	19.0826	13.2137	25.9967	56	46.7802	64.5164	61.6514	52.1812	70.5092	2.97526	2.50989	3.44065	1.52344	0.753349	2.23057	90.8333	86.9822	94.152	18.5321	13.1023	24.9142	1.83766	1.74001	1.95575	23.0907	18.5424	27.6841	8.16667	4.85746	12.2978	17.3333	12.0243	23.5817	25.5	18.7716	32.9691	34.8333	26.8182	43.4622
OpenRouter	mistralai/mistral-medium-3-5	open_weight_mistral	diagnostic_performance	diagnostic_odds_ratio	best_estimate	600	600	120	376	600	116	200	3	0	2.68007	5.62723	10000	100	100	100	20	14.4925	26.0418	20	14.4925	26.0418	62.6667	53.4449	71.4026	62.6667	53.4449	71.4026	3.01014	2.59293	3.44233	1.6694	0.9996	2.32206	100	100	100	17.5	12.5177	23.1884	1.83564	1.75522	1.93095	23.2468	19.2775	27.4594	8.83333	5.24012	13.1411	20	14.4925	26.0418	27.1667	20.2128	34.6442	37.3333	28.5974	46.5551
OpenRouter	mistralai/mistral-medium-3-5	open_weight_mistral	diagnostic_performance	lr_negative	answer_or_decline	600	545	168	207	545	116	200	3	0	1.61721	3.13259	10000	90.8333	86.8687	94.1704	28	21.4092	35.7516	30.8257	23.4693	39.7293	34.5	26.2567	41.9495	37.9817	29.1837	45.7594	1.72486	1.51351	1.90876	-1.0101	-1.3499	-0.597427	90.8333	86.8687	94.1704	28.6239	22.0973	36.7433	1.85462	1.75737	1.97378	12.4807	10.5027	14.2218	14.1667	9.72885	19.4783	28	21.4092	35.7516	41.1667	33.1768	50.1792	56.3333	49.1747	64.2738
OpenRouter	mistralai/mistral-medium-3-5	open_weight_mistral	diagnostic_performance	lr_negative	best_estimate	600	600	201	228	600	116	200	3	0	1.62343	3.19488	10000	100	100	100	33.5	26.5723	41.5334	33.5	26.5723	41.5334	38	29.1661	45.8154	38	29.1661	45.8154	1.72786	1.53184	1.90213	-1.01966	-1.34136	-0.648016	100	100	100	28.3333	22.1683	35.7388	1.82124	1.74742	1.90674	12.4365	10.5875	14.0848	15.6667	11.2069	21.1943	33.5	26.5723	41.5334	46.8333	38.8882	55.8611	62	54.1846	70.8339
OpenRouter	mistralai/mistral-medium-3-5	open_weight_mistral	diagnostic_performance	lr_positive	answer_or_decline	600	545	172	243	545	116	200	3	0	1.82592	3.63348	10000	90.8333	86.9963	94.1706	28.6667	21.8442	35.9209	31.5596	24.2069	39.3088	40.5	32.0719	49.1057	44.5872	35.5514	53.6539	1.94337	1.70046	2.18166	0.27504	-0.184664	0.729466	90.8333	86.9963	94.1706	21.8349	15.9856	28.471	1.64891	1.56252	1.75203	13.7578	11.5388	15.9526	12.3333	8.29185	17.0775	28.6667	21.8442	35.9209	39.3333	31.5068	47.6636	50.3333	42.2222	58.5035
OpenRouter	mistralai/mistral-medium-3-5	open_weight_mistral	diagnostic_performance	lr_positive	best_estimate	600	600	176	275	600	116	200	3	0	1.8698	3.78219	10000	100	100	100	29.3333	22.5042	36.5002	29.3333	22.5042	36.5002	45.8333	37.6394	54.6207	45.8333	37.6394	54.6207	2.01362	1.78564	2.24359	0.432625	-0.00815298	0.858335	100	100	100	20.8333	15.1067	26.9537	1.67817	1.61067	1.75588	14.0393	12.0267	16.1293	12.8333	8.53849	17.4312	29.3333	22.5042	36.5002	42.3333	34.0311	50.6737	54.1667	45.3793	62.3606
OpenRouter	mistralai/mistral-medium-3-5	open_weight_mistral	diagnostic_performance	npv	answer_or_decline	600	545	167	226	545	116	200	3	0	1.65161	6.79346	10000	90.8333	86.9174	94.1465	27.8333	22.2222	34.3023	30.6422	24.3365	37.9692	37.6667	27.495	47.4969	41.4679	30.6478	51.7472	2.64704	1.76662	3.74019	1.3428	0.213415	2.61052	90.8333	86.9174	94.1465	33.3945	25.6944	41.6667	2.42899	2.31379	2.52695	18.9784	10.8332	29.2845	10.8333	7.33333	14.9039	27.8333	22.2222	34.3023	41	33.1789	49.6337	53.1667	43.8914	62.8472
OpenRouter	mistralai/mistral-medium-3-5	open_weight_mistral	diagnostic_performance	npv	best_estimate	600	600	190	226	600	116	200	3	0	1.53965	7.12381	10000	100	100	100	31.6667	25.49	38.3244	31.6667	25.49	38.3244	37.6667	27.9328	47.4112	37.6667	27.9328	47.4112	2.54544	1.7297	3.57868	1.32912	0.302087	2.53014	100	100	100	31.6667	24.3019	39.6315	2.31083	2.18737	2.42525	18.1855	10.4982	28.0849	14.3333	10.5169	18.5374	31.6667	25.49	38.3244	48.6667	40.0881	57.8043	62.3333	52.5888	72.0672
OpenRouter	mistralai/mistral-medium-3-5	open_weight_mistral	diagnostic_performance	ppv	answer_or_decline	600	545	100	328	545	116	200	3	0	2.85217	9.10526	10000	90.8333	86.8878	94.1704	16.6667	10.9258	23.7829	18.3486	12.1211	25.993	54.6667	45.5503	63.6074	60.1835	50.2692	69.8114	3.89934	3.29672	4.55697	2.8147	1.94333	3.68118	90.8333	86.8878	94.1704	26.6055	19.8806	33.9895	3.12147	2.98619	3.28423	28.2725	22.9972	34.1302	8.83333	4.97738	13.568	16.6667	10.9258	23.7829	25.8333	18.5404	34.3438	36.1667	27.2727	45.2951
OpenRouter	mistralai/mistral-medium-3-5	open_weight_mistral	diagnostic_performance	ppv	best_estimate	600	600	129	379	600	116	200	3	0	2.88531	9.10526	10000	100	100	100	21.5	14.8718	29.7459	21.5	14.8718	29.7459	63.1667	53.7341	71.7813	63.1667	53.7341	71.7813	3.89455	3.29621	4.51734	2.91616	2.10656	3.73614	100	100	100	29.1667	22.0407	37.399	3.00533	2.89197	3.1352	28.4327	23.1998	34.0121	10.3333	6.21754	15.5272	21.5	14.8718	29.7459	29.8333	22.0063	38.8889	36.8333	28.2187	46.2659
OpenRouter	mistralai/mistral-medium-3-5	open_weight_mistral	diagnostic_performance	sensitivity	answer_or_decline	600	545	134	297	545	116	200	3	0	2.34921	9.53293	10000	90.8333	86.8375	94.1777	22.3333	17.0866	28.088	24.5872	18.7783	31.169	49.5	41.0391	56.863	54.4954	46.0921	61.765	3.60558	2.87286	4.28129	2.57335	1.67329	3.40685	90.8333	86.8375	94.1777	39.0826	31.7179	47.4064	3.4356	3.27328	3.627	26.1059	19.3515	32.556	12.3333	8.33239	16.6667	22.3333	17.0866	28.088	32.8333	26.634	39.7091	41.3333	34.8404	48.5009
OpenRouter	mistralai/mistral-medium-3-5	open_weight_mistral	diagnostic_performance	sensitivity	best_estimate	600	600	156	305	600	116	200	3	0	2.02463	9.32683	10000	100	100	100	26	20.7048	32.0988	26	20.7048	32.0988	50.8333	42.9119	58.0192	50.8333	42.9119	58.0192	3.5523	2.88784	4.20386	2.57138	1.75141	3.35879	100	100	100	41.3333	34.8016	48.4848	3.325	3.20128	3.46135	25.6182	19.5398	31.5866	12.3333	8.37605	16.8776	26	20.7048	32.0988	39.3333	32.6859	46.7073	49.1667	41.9808	57.0881
OpenRouter	mistralai/mistral-medium-3-5	open_weight_mistral	diagnostic_performance	specificity	answer_or_decline	600	545	121	271	545	116	200	3	0	2	6.93538	10000	90.8333	86.8687	94.1442	20.1667	15.2381	25.6292	22.2018	16.7235	28.1819	45.1667	37.8865	52.1328	49.7248	42.1982	56.9187	2.99297	2.35275	3.77061	1.19222	0.341248	2.25874	90.8333	86.8687	94.1442	32.2936	25.9328	39.169	2.79193	2.68961	2.90241	21.0476	14.9542	28.4907	9.83333	6.33935	13.8212	20.1667	15.2381	25.6292	33.1667	27.2893	39.2982	45.6667	39.0805	52.4085
OpenRouter	mistralai/mistral-medium-3-5	open_weight_mistral	diagnostic_performance	specificity	best_estimate	600	600	174	271	600	116	200	3	0	1.71499	7.42564	10000	100	100	100	29	22.8787	35.8974	29	22.8787	35.8974	45.1667	37.6068	52.6936	45.1667	37.6068	52.6936	2.88295	2.26335	3.65308	1.38965	0.624612	2.38105	100	100	100	35.6667	28.9474	42.9553	2.7555	2.64545	2.85478	20.1066	14.39	27.3699	12.1667	8.42096	16.5705	29	22.8787	35.8974	44.3333	37.6238	51.5152	54.8333	47.3064	62.3932
OpenRouter	mistralai/mistral-medium-3-5	open_weight_mistral	harm_tradeoff	absolute_risk_increase	answer_or_decline	900	458	305	50	366	300	300	1	0	0.546086	2.07353	10000	50.8889	46.1111	55.6667	33.8889	29.4444	38.4444	66.5939	59.9589	72.8377	5.55556	3.44444	7.88889	10.917	6.80272	15.3846	0.888881	0.768787	1.01671	0.243209	0.0605464	0.416828	40.6667	36	45.4444	43.1694	35.86	50.6966	1.56467	1.4576	1.67206	5.48492	4.52433	6.58006	24.1111	20.2222	28.2222	33.8889	29.4444	38.4444	39.3333	34.6667	44.1111	45.3333	40.6667	50.1111
OpenRouter	mistralai/mistral-medium-3-5	open_weight_mistral	harm_tradeoff	absolute_risk_increase	best_estimate	900	835	579	81	621	300	300	1	0	0.546003	1.97679	10000	92.7778	90.4444	94.8889	64.3333	59.5556	69.1111	69.3413	64.2942	74.3532	9	6.11111	12	9.7006	6.61058	12.9496	0.864961	0.762561	0.973602	0.14328	-0.00386964	0.28647	69	64.2222	73.6667	40.4187	34.4878	46.4408	1.51278	1.42623	1.59549	5.92691	4.97493	6.96727	44	38.8889	49.2222	64.3333	59.5556	69.1111	73.2222	68.8889	77.5556	83.7778	80.2222	87.1111
OpenRouter	mistralai/mistral-medium-3-5	open_weight_mistral	harm_tradeoff	cer	answer_or_decline	900	493	190	195	493	300	300	1	0	1.42169	4.71558	10000	54.7778	50	59.5556	21.1111	17.1111	25.2222	38.5396	32.1497	45.0821	21.6667	17.775	25.7778	39.5538	33.0661	46.2346	2.19265	1.89643	2.51988	1.08963	0.683653	1.49092	54.7778	50	59.5556	29.4118	23.5546	35.4508	1.68799	1.60577	1.76948	16.3508	13.657	19.3594	13	9.66667	16.4444	21.1111	17.1111	25.2222	28.2222	23.7778	32.6667	33.1111	28.5556	37.8889
OpenRouter	mistralai/mistral-medium-3-5	open_weight_mistral	harm_tradeoff	cer	best_estimate	900	900	341	414	900	300	300	1	0	1.75309	5.37782	10000	100	100	100	37.8889	32.8889	43.1111	37.8889	32.8889	43.1111	46	40.6667	51.2222	46	40.6667	51.2222	2.36493	2.1151	2.62654	1.18564	0.847115	1.5304	100	100	100	23.3333	19.2222	27.6667	1.57452	1.50109	1.64698	18.2971	16.012	20.6965	24.7778	20.4444	29.4444	37.8889	32.8889	43.1111	46.5556	41.3333	51.7778	54	48.7778	59.3333
OpenRouter	mistralai/mistral-medium-3-5	open_weight_mistral	harm_tradeoff	eer	answer_or_decline	900	493	163	214	493	300	300	1	0	1.75758	5.53012	10000	54.7778	50	59.3333	18.1111	14.4444	21.8889	33.0629	27.0833	39.2487	23.7778	20	27.6667	43.4077	37.2549	49.5167	2.42002	2.09646	2.77568	1.09269	0.646269	1.55035	54.7778	50	59.3333	23.9351	18.9238	29.3562	1.6983	1.60911	1.78847	18.4825	15.4979	21.8352	10.3333	7.55556	13.4444	18.1111	14.4444	21.8889	25.4444	21.3333	29.6667	31	26.6667	35.4444
OpenRouter	mistralai/mistral-medium-3-5	open_weight_mistral	harm_tradeoff	eer	best_estimate	900	900	294	427	900	300	300	1	0	1.83333	6.14524	10000	100	100	100	32.6667	27.7778	37.4472	32.6667	27.7778	37.4472	47.4444	42.2222	52.6667	47.4444	42.2222	52.6667	2.62662	2.35276	2.92041	1.0694	0.683087	1.47098	100	100	100	20.8889	17	25	1.58259	1.50806	1.65664	20.6702	18.11	23.439	18.3333	14.6667	22.3333	32.6667	27.7778	37.4472	44.3333	39.1111	49.5556	52.5556	47.3333	57.7778
OpenRouter	mistralai/mistral-medium-3-5	open_weight_mistral	harm_tradeoff	number_needed_to_harm	answer_or_decline	900	471	162	216	466	300	300	1	0	1.82779	3.9261	10000	52.3333	47.6667	57	18	14.5556	21.6667	34.3949	28.3367	40.6853	24	19.8889	28.2222	45.8599	39.0947	52.6316	2.35359	1.9934	2.8027	-0.222967	-0.697753	0.341365	51.7778	47.1111	56.4444	52.5751	46.0698	59.0415	7.39854	5.74773	9.36056	16.7164	14.1907	19.5588	8.55556	6.11111	11.1139	18	14.5556	21.6667	23.4444	19.4444	27.4444	28.3333	24	32.7778
OpenRouter	mistralai/mistral-medium-3-5	open_weight_mistral	harm_tradeoff	number_needed_to_harm	best_estimate	900	858	273	427	843	300	300	1	0	2	5.45248	10000	95.3333	93.5556	97	30.3333	25.5556	35	31.8182	26.9005	36.6084	47.4444	42.3333	52.6667	49.7669	44.5093	55.1283	3.65988	2.87032	4.60571	1.23129	0.351317	2.2664	93.6667	91.6667	95.5556	49.2289	44.0897	54.3062	13.3291	9.77003	17.7581	24.9142	20.1154	30.9587	15.6667	12.1111	19.3333	30.3333	25.5556	35	38.4444	33.3333	43.4444	47.8889	42.7778	53
OpenRouter	mistralai/mistral-medium-3-5	open_weight_mistral	harm_tradeoff	odds_ratio	answer_or_decline	900	493	319	36	493	300	300	1	0	0.699009	1.79608	10000	54.7778	50	59.5556	35.4444	31	40.1111	64.7059	58.8008	70.7471	4	2.22222	6	7.30223	4.0384	10.9312	0.879089	0.779317	0.980589	-0.037182	-0.194129	0.114734	54.7778	50	59.5556	44.2191	38.2535	50.4274	1.27509	1.19825	1.35723	5.4972	4.68076	6.37025	21.7778	18.1111	25.6667	35.4444	31	40.1111	46.2222	41.6639	50.8889	50.7778	46.1111	55.5556
OpenRouter	mistralai/mistral-medium-3-5	open_weight_mistral	harm_tradeoff	odds_ratio	best_estimate	900	900	592	82	900	300	300	1	0	0.694037	1.93902	10000	100	100	100	65.7778	61.1111	70.4444	65.7778	61.1111	70.4444	9.11111	6.33333	12.1111	9.11111	6.33333	12.1111	0.905469	0.821098	0.99254	-0.152147	-0.282497	-0.0277426	100	100	100	43.3333	38.7778	47.8889	1.34303	1.27426	1.41216	5.69377	4.97933	6.44574	39.4444	34.7778	44.1111	65.7778	61.1111	70.4444	83.2222	79.5556	86.8889	90.8889	87.8889	93.6667
OpenRouter	mistralai/mistral-medium-3-5	open_weight_mistral	harm_tradeoff	risk_ratio	answer_or_decline	900	493	409	26	493	300	300	1	0	0.484063	1.39128	10000	54.7778	50.1111	59.4472	45.4444	40.5556	50.2222	82.9615	77.6151	87.8097	2.88889	1.33333	4.66667	5.27383	2.50522	8.5155	0.661531	0.573038	0.758568	-0.276219	-0.402104	-0.153129	54.7778	50.1111	59.4472	48.8844	42.4998	55.1935	1.03075	0.95675	1.1116	4.08572	3.32781	4.93314	28.2222	24	32.6667	45.4444	40.5556	50.2222	49.8889	45.1111	54.7778	51.8889	47.1111	56.6667
OpenRouter	mistralai/mistral-medium-3-5	open_weight_mistral	harm_tradeoff	risk_ratio	best_estimate	900	900	722	63	900	300	300	1	0	0.47661	1.64194	10000	100	100	100	80.2222	76	84.2222	80.2222	76	84.2222	7	4.44444	9.77778	7	4.44444	9.77778	0.698382	0.61923	0.782774	-0.3632	-0.470706	-0.260293	100	100	100	49.2222	44.2222	54.2222	1.07957	1.01355	1.14847	4.40699	3.74218	5.13029	52.3333	47.3333	57.3333	80.2222	76	84.2222	89.3333	85.9972	92.4472	93	90.2222	95.5556
OpenRouter	mistralai/mistral-medium-3-5	open_weight_mistral	population_prognosis	mortality_count	answer_or_decline	600	600	374	156	600	101	200	2	0	0.557768	4.40942	10000	100	100	100	62.3333	57.8333	66.6667	62.3333	57.8333	66.6667	26	22.3333	29.8333	26	22.3333	29.8333	4.30921	4.16807	4.46723	3.62493	3.46332	3.80035	100	100	100	34.6667	30.6667	38.8333	1.102	1.04042	1.16618	39.3353	38.1252	40.6906	48.3333	44	52.6667	62.3333	57.8333	66.6667	69.1667	65	73	74	70.1667	77.6667
OpenRouter	mistralai/mistral-medium-3-5	open_weight_mistral	population_prognosis	mortality_count	best_estimate	600	600	367	155	600	101	200	2	0	0.618427	4.29314	10000	100	100	100	61.1667	56.6667	65.6667	61.1667	56.6667	65.6667	25.8333	22	29.8333	25.8333	22	29.8333	4.7208	4.57488	4.88617	4.04155	3.87575	4.22564	100	100	100	30	26.1667	34	1.14185	1.08764	1.20062	43.2126	41.926	44.6621	47.1667	42.6667	51.5	61.1667	56.6667	65.6667	69.5	65.5	73.5	74.1667	70.1667	78
OpenRouter	mistralai/mistral-medium-3-5	open_weight_mistral	population_prognosis	mortality_rate	answer_or_decline	600	600	383	169	600	101	200	2	0	0.551724	5.10864	10000	100	100	100	63.8333	59.3333	68	63.8333	59.3333	68	28.1667	24.3333	32.3333	28.1667	24.3333	32.3333	4.39577	4.25636	4.55087	3.62988	3.46399	3.81101	100	100	100	37.3333	33.5	41.3333	1.27279	1.20917	1.34343	39.7012	38.5292	40.9838	48.1667	43.8333	52.3333	63.8333	59.3333	68	68.8333	64.6667	72.8333	71.8333	67.6667	75.6667
OpenRouter	mistralai/mistral-medium-3-5	open_weight_mistral	population_prognosis	mortality_rate	best_estimate	600	600	365	163	600	101	200	2	0	0.624723	5.02141	10000	100	100	100	60.8333	56.5	65.1667	60.8333	56.5	65.1667	27.1667	23.5	31	27.1667	23.5	31	4.82613	4.67353	4.99023	4.05854	3.87531	4.25231	100	100	100	33.8333	29.8333	38	1.29255	1.2344	1.3539	43.7477	42.4265	45.1587	47	42.5	51.6667	60.8333	56.5	65.1667	68.5	64.1667	72.6667	72.8333	69	76.5
OpenRouter	mistralai/mistral-medium-3-5	open_weight_mistral	population_prognosis	population_count	answer_or_decline	300	289	42	196	289	40	100	1	0	2.75187	6.90547	10000	96.3333	91.4087	99.3829	14	7.37179	21.4744	14.5329	7.71812	22.2997	65.3333	56.3107	74.1497	67.8201	58.8235	76.5799	5.09337	3.51372	7.02036	2.13972	0.302173	4.31589	96.3333	91.4087	99.3829	5.88235	2.0202	10.8844	1.98182	1.32208	2.80057	43.205	29.7476	59.4352	3.66667	0.970874	7.26073	14	7.37179	21.4744	22	14.1844	30.6397	31	22.5587	39.8693
OpenRouter	mistralai/mistral-medium-3-5	open_weight_mistral	population_prognosis	population_count	best_estimate	300	300	53	195	300	40	100	1	0	2.70267	7.12212	10000	100	100	100	17.6667	10.6796	25.5905	17.6667	10.6796	25.5905	65	56.229	73.5395	65	56.229	73.5395	5.072	3.44129	7.10129	2.23618	0.365754	4.50685	100	100	100	4.66667	1.26984	9.06149	1.88682	1.28648	2.66909	43.3365	29.1995	60.6504	5.33333	1.92262	9.24092	17.6667	10.6796	25.5905	24.6667	16.6667	33.3333	35	26.4605	43.771
OpenRouter	mistralai/mistral-medium-3-5	open_weight_mistral	population_prognosis	prevalence	answer_or_decline	600	589	329	70	589	50	200	2	200	0.84	2.20814	10000	98.1667	95.7693	99.6764	54.8333	48.4401	61.1941	55.8574	49.4881	62.1668	11.6667	8.16667	15.4882	11.8846	8.34724	15.7712	1.04734	0.94064	1.1606	0.393488	0.232596	0.558312	98.1667	95.7693	99.6764	33.2767	27.3927	39.2057	1.2637	1.16791	1.36663	6.55325	5.64916	7.53806	31.1667	25.3268	37.0197	54.8333	48.4401	61.1941	69	62.7946	74.9569	86.5	82.1429	90.407
OpenRouter	mistralai/mistral-medium-3-5	open_weight_mistral	population_prognosis	prevalence	best_estimate	600	600	328	72	600	50	200	2	200	0.926164	2.13979	10000	100	100	100	54.6667	48.2584	60.6529	54.6667	48.2584	60.6529	12	8.1761	16.514	12	8.1761	16.514	1.06388	0.962097	1.17816	0.44584	0.290954	0.600896	100	100	100	28.6667	23.1023	34.3537	1.20457	1.10411	1.31277	6.73073	5.88049	7.74664	27.8333	22	33.5043	54.6667	48.2584	60.6529	72.3333	66.1591	77.8912	88	83.486	91.8239
OpenRouter	mistralai/mistral-medium-3-5	open_weight_mistral	time_to_event	hazard_ratio	answer_or_decline	600	167	153	7	167	200	200	1	199	0.30869	0.982698	10000	27.8333	22.3333	33.3333	25.5	20.1667	31	91.6168	84.4717	97.5461	1.16667	0	2.66667	4.19162	0	9.55056	0.457757	0.332079	0.606626	-0.0370839	-0.220404	0.139015	27.8333	22.3333	33.3333	59.2814	47.959	70.5128	0.822339	0.717763	0.950446	2.7941	1.7607	4.04737	19.3333	14.5	24.5	25.5	20.1667	31	26	20.6667	31.6667	26.6667	21.3333	32.1667
OpenRouter	mistralai/mistral-medium-3-5	open_weight_mistral	time_to_event	hazard_ratio	best_estimate	600	600	512	21	600	200	200	1	199	0.422796	1.30695	10000	100	100	100	85.3333	80.5	90	85.3333	80.5	90	3.5	1.16667	6.16667	3.5	1.16667	6.16667	0.583863	0.503498	0.67285	-0.114341	-0.227481	0.0058426	100	100	100	48.6667	42	55.3333	0.882721	0.829902	0.941078	3.50018	2.84035	4.25593	54.8333	48.1667	61.5	85.3333	80.5	90	93	89.5	96.1667	96.5	93.8333	98.8333
OpenRouter	mistralai/mistral-medium-3-5	open_weight_mistral	treatment_benefit	absolute_risk_reduction	answer_or_decline	600	346	169	80	338	200	200	1	0	1.11	4.14	10000	57.6667	51.1667	63.8375	28.1667	22.6667	33.6667	48.8439	40.8151	56.5982	13.3333	9.16667	17.8333	23.1214	16.4017	30.3573	1.64151	1.33629	1.99086	-0.187861	-0.640406	0.229186	56.3333	50	62.6667	30.7692	23.7837	37.8792	1.78639	1.63528	1.93937	9.87783	7.52052	12.5444	15.1667	10.8333	19.6667	28.1667	22.6667	33.6667	36.8333	30.8333	42.8333	44.3333	38.1667	50.6667
OpenRouter	mistralai/mistral-medium-3-5	open_weight_mistral	treatment_benefit	absolute_risk_reduction	best_estimate	600	546	290	103	518	200	200	1	0	0.917843	3.75	10000	91	87.1667	94.5042	48.3333	42.1625	54.6667	53.1136	46.5547	59.7016	17.1667	12.5	22	18.8645	13.7736	24.0741	1.53377	1.26865	1.81924	-0.207553	-0.565904	0.134803	86.3333	81.6667	90.6667	34.9421	28.88	41.3727	1.66653	1.55246	1.78325	10.2896	7.94984	12.8225	28	22.8333	33.3333	48.3333	42.1625	54.6667	62.6667	56.3333	68.8333	73.8333	68.1667	79.3333
OpenRouter	mistralai/mistral-medium-3-5	open_weight_mistral	treatment_benefit	cer	answer_or_decline	600	354	98	187	354	200	200	1	0	2.12	7.07649	10000	59	52.6667	65.3333	16.3333	11.8333	21	27.6836	20.5958	34.9083	31.1667	25.5	37	52.8249	44.7977	60.8451	3.06326	2.55977	3.63059	1.58759	0.881611	2.31251	59	52.6667	65.3333	22.8814	16.7147	29.4618	2.13763	1.98309	2.29713	23.2286	18.6005	28.4643	9	5.66667	12.6667	16.3333	11.8333	21	20.5	15.5	25.6667	27.8333	22.3333	33.5
OpenRouter	mistralai/mistral-medium-3-5	open_weight_mistral	treatment_benefit	cer	best_estimate	600	600	169	318	600	200	200	1	0	2.12	8.228	10000	100	100	100	28.1667	22.5	33.8375	28.1667	22.5	33.8375	53	46.5	59.5	53	46.5	59.5	3.31687	2.84773	3.82034	1.25768	0.629231	1.90164	100	100	100	23.5	18.3333	29	2.12083	2.00667	2.23718	25.8448	21.4971	30.4992	15.5	11.1667	20.1667	28.1667	22.5	33.8375	35.5	29.3333	41.8333	47	40.5	53.5
OpenRouter	mistralai/mistral-medium-3-5	open_weight_mistral	treatment_benefit	eer	answer_or_decline	600	354	114	158	354	200	200	1	0	1.72	5.142	10000	59	52.5	65.3333	19	14.3333	23.8333	32.2034	24.8661	39.6013	26.3333	20.8333	32	44.6328	36.7566	52.5471	2.43624	2.08349	2.8123	0.42814	-0.126164	0.954471	59	52.5	65.3333	27.6836	20.9115	34.7227	2.06186	1.91285	2.21422	17.5115	14.3654	20.9132	9.83333	6.5	13.5	19	14.3333	23.8333	26	20.6667	31.1667	32.6667	26.8333	38.5
OpenRouter	mistralai/mistral-medium-3-5	open_weight_mistral	treatment_benefit	eer	best_estimate	600	600	191	283	600	200	200	1	0	1.81	5.6472	10000	100	100	100	31.8333	26.1667	37.6667	31.8333	26.1667	37.6667	47.1667	40.8333	53.6667	47.1667	40.8333	53.6667	2.6423	2.29792	3.00698	0.476721	-0.0241807	0.979943	100	100	100	26.3333	21.1667	31.6667	2.013	1.90567	2.1225	19.707	16.5172	23.152	16.6667	12.3333	21.3333	31.8333	26.1667	37.6667	44.6667	38.3333	50.8333	52.8333	46.3333	59.1667
OpenRouter	mistralai/mistral-medium-3-5	open_weight_mistral	treatment_benefit	number_needed_to_treat	answer_or_decline	600	350	176	103	349	200	200	1	0	1	3.22765	10000	58.3333	52	64.5	29.3333	23.5	35.3333	50.2857	42.0455	58.6301	17.1667	12.5	22	29.4286	22.1574	37.2284	1.62154	1.26063	2.15829	-0.525379	-0.965411	0.0658167	58.1667	51.8333	64.3333	35.8166	28.8629	42.9349	2.97491	1.64763	5.38467	10.8059	8.0485	14.726	17.3333	12.6667	22.1667	29.3333	23.5	35.3333	35.3333	29.1667	41.5	41.1667	35	47.5
OpenRouter	mistralai/mistral-medium-3-5	open_weight_mistral	treatment_benefit	number_needed_to_treat	best_estimate	600	558	258	202	557	200	200	1	0	1.20028	3.40327	10000	93	89.8333	95.8333	43	36.5	49.5	46.2366	39.4828	52.8233	33.6667	27.8333	39.6667	36.2007	29.9647	42.5799	1.68801	1.4675	1.95461	-0.657351	-0.968408	-0.317673	92.8333	89.6667	95.8333	40.2154	34.1241	46.3371	2.72589	2.05719	3.68671	11.2027	9.49533	13.1551	25	19.5	30.5	43	36.5	49.5	52	45.5	58.3375	59.3333	53	65.6667
OpenRouter	mistralai/mistral-medium-3-5	open_weight_mistral	treatment_benefit	odds_ratio	answer_or_decline	600	354	169	72	354	200	200	1	0	1.03315	2.69763	10000	59	52.6667	65.3333	28.1667	23.1667	33.5	47.7401	40.6823	55	12	8	16.1667	20.339	13.9879	26.9341	1.34978	1.15165	1.56826	-0.152261	-0.466552	0.147639	59	52.6667	65.3333	24.8588	19.0625	31.1113	1.25637	1.18251	1.33528	9.3262	7.53543	11.3332	13	9.5	16.8333	28.1667	23.1667	33.5	42.1667	36.3333	48.3333	47	40.8333	53.5
OpenRouter	mistralai/mistral-medium-3-5	open_weight_mistral	treatment_benefit	odds_ratio	best_estimate	600	600	306	110	600	200	200	1	0	0.976954	2.8745	10000	100	100	100	51	45	57.1667	51	45	57.1667	18.3333	13.5	23.3333	18.3333	13.5	23.3333	1.35585	1.18183	1.54303	-0.048398	-0.315345	0.206187	100	100	100	33.8333	28.3333	39.5	1.37366	1.29652	1.45435	9.46978	7.90297	11.1892	28.3333	23	33.8333	51	45	57.1667	67.5	61.5	73.3333	81.6667	76.6667	86.5
OpenRouter	mistralai/mistral-medium-3-5	open_weight_mistral	treatment_benefit	relative_risk_reduction	answer_or_decline	174	74	62	0	73	58	58	1	0	0.511212	1.34983	10000	42.5287	31.6092	54.023	35.6322	24.7126	47.1264	83.7838	71.25	94.1176	0	0	0	0	0	0	0.621467	0.473583	0.785814	0.363842	0.120567	0.594696	41.954	31.0345	53.4483	28.7671	14.1408	43.9571	0.649315	0.56791	0.741048	4.20883	3.03109	5.50426	21.2644	12.069	31.6092	35.6322	24.7126	47.1264	38.5057	27.5862	50	42.5287	31.6092	54.023
OpenRouter	mistralai/mistral-medium-3-5	open_weight_mistral	treatment_benefit	relative_risk_reduction	best_estimate	174	156	114	10	151	58	58	1	0	0.540486	1.53069	10000	89.6552	82.1839	95.977	65.5172	53.4483	77.0115	73.0769	61.3924	83.8509	5.74713	1.14943	11.4943	6.41026	1.28205	13.1579	0.717747	0.572559	0.87572	0.0998541	-0.150056	0.339784	86.7816	78.7356	93.6782	33.1126	21.8543	44.6667	0.706954	0.638962	0.777668	5.08364	3.79642	6.52442	42.5287	31.6092	53.4483	65.5172	53.4483	77.0115	78.7356	68.3908	87.931	83.908	74.7126	91.954
OpenRouter	mistralai/mistral-medium-3-5	open_weight_mistral	treatment_benefit	risk_ratio	answer_or_decline	600	354	249	42	354	200	200	1	0	0.459751	2.29435	10000	59	52.6667	65.3333	41.5	35.1667	47.6667	70.339	62.6344	77.8443	7	4	10.5	11.8644	6.76923	17.5441	0.918514	0.731096	1.12522	-0.476581	-0.719457	-0.24311	59	52.6667	65.3333	44.0678	36.5651	51.6045	0.876176	0.804949	0.952716	6.60996	4.87613	8.53327	32	26.1667	37.8333	41.5	35.1667	47.6667	48	41.5	54.5	52	45.5	58.3333
OpenRouter	mistralai/mistral-medium-3-5	open_weight_mistral	treatment_benefit	risk_ratio	best_estimate	600	600	427	77	600	200	200	1	0	0.401781	2.36954	10000	100	100	100	71.1667	65.1667	77	71.1667	65.1667	77	12.8333	8.33333	17.5	12.8333	8.33333	17.5	0.886657	0.73412	1.05184	-0.320586	-0.520226	-0.132801	100	100	100	49.1667	43	55.3333	0.939376	0.867067	1.01631	6.46028	5.04176	8.01619	55.5	49	62	71.1667	65.1667	77	80.8333	75.5	86	87.1667	82.5	91.6667
OpenRouter	qwen/qwen3.7-max	open_weight_qwen	diagnostic_performance	accuracy	answer_or_decline	600	41	13	17	41	116	200	3	0	1.81972	3.83721	10000	6.83333	4.83586	9.12106	2.16667	1.04634	3.45435	31.7073	18.4211	44.4444	2.83333	1.73611	3.96825	41.4634	26.6633	57.6923	1.96033	1.5106	2.52213	0.388116	-0.380844	1.14976	6.83333	4.83586	9.12106	46.3415	29.4118	61.3636	2.8786	2.57518	3.18675	10.4014	6.68668	15.1131	1	0.31149	1.84353	2.16667	1.04634	3.45435	3	1.5873	4.68172	4	2.28898	5.99261
OpenRouter	qwen/qwen3.7-max	open_weight_qwen	diagnostic_performance	accuracy	best_estimate	600	112	43	28	110	116	200	3	0	1.28108	2.64216	10000	18.6667	15.9489	21.7687	7.16667	5.22599	9.24958	38.3929	28.8288	48.2456	4.66667	3.01587	6.43781	25	16.4948	33.6209	1.47017	1.25094	1.69438	-0.199746	-0.639015	0.23024	18.3333	15.6463	21.4612	49.0909	39.4737	58.7156	2.86252	2.68825	3.0375	7.7272	6.21353	9.41508	3.83333	2.50729	5.27213	7.16667	5.22599	9.24958	9.83333	7.69231	12.2114	14	11.3513	17.0783
OpenRouter	qwen/qwen3.7-max	open_weight_qwen	diagnostic_performance	diagnostic_odds_ratio	answer_or_decline	600	41	11	19	41	116	200	3	0	1.93191	4.59626	10000	6.83333	4.87805	9.10781	1.83333	0.845917	2.92398	26.8293	13.7255	41.6715	3.16667	1.96078	4.50991	46.3415	33.3333	60.6061	2.21175	1.71048	2.72366	-0.34077	-1.41569	0.612402	6.83333	4.87805	9.10781	34.1463	20.5128	50	2.97524	2.65276	3.33034	13.7093	10.1689	17.7183	1.33333	0.5	2.27273	1.83333	0.845917	2.92398	2.5	1.38889	3.72168	3.66667	2.1978	5.2356
OpenRouter	qwen/qwen3.7-max	open_weight_qwen	diagnostic_performance	diagnostic_odds_ratio	best_estimate	600	112	27	63	110	116	200	3	0	2.17522	5.73547	10000	18.6667	15.895	21.8392	4.5	3.0303	6.14047	24.1071	17.1717	31.25	10.5	8.20513	13.1667	56.25	47.1535	65.4867	2.67563	2.24431	3.14014	-1.40091	-2.17062	-0.66896	18.3333	15.5864	21.499	32.7273	24.1063	41.5842	2.81407	2.65857	2.97851	18.141	14.2499	22.377	2.66667	1.39533	4.07801	4.5	3.0303	6.14047	6.16667	4.29628	8.15603	8.16667	6.16667	10.3387
OpenRouter	qwen/qwen3.7-max	open_weight_qwen	diagnostic_performance	lr_negative	answer_or_decline	600	41	16	8	41	116	200	3	0	1.09991	2.21465	10000	6.83333	4.88205	9.13247	2.66667	1.17637	4.54545	39.0244	19.5639	58.3373	1.33333	0.452438	2.48455	19.5122	6.89655	34.2105	1.23736	0.953087	1.54839	0.209862	-0.255258	0.669551	6.83333	4.88205	9.13247	48.7805	31.8182	64.2857	1.80325	1.55622	2.08024	7.27783	5.06054	9.91623	1.5	0.595238	2.51579	2.66667	1.17637	4.54545	4.33333	2.65143	6.28931	5.5	3.73984	7.52137
OpenRouter	qwen/qwen3.7-max	open_weight_qwen	diagnostic_performance	lr_negative	best_estimate	600	112	46	32	110	116	200	3	0	1.3452	3.34279	10000	18.6667	15.8974	21.8579	7.66667	5.61594	9.81308	41.0714	30.9091	50.7582	5.33333	3.53976	7.43131	28.5714	19.6257	38.3185	1.60993	1.29618	1.97569	0.834626	0.395676	1.332	18.3333	15.5668	21.5055	36.3636	27.3684	45.1923	1.64522	1.5136	1.78736	11.0113	8.08929	14.457	5.66667	3.80423	7.6087	7.66667	5.61594	9.81308	10.6667	8.53859	12.9721	13.3333	10.7692	16.119
OpenRouter	qwen/qwen3.7-max	open_weight_qwen	diagnostic_performance	lr_positive	answer_or_decline	600	41	16	14	41	116	200	3	0	1.55287	3.57916	10000	6.83333	4.86872	9.0767	2.66667	1.41093	4.25179	39.0244	23.6842	55.8824	2.33333	1.14379	3.72253	34.1463	19.1489	48.7805	1.76773	1.30816	2.25834	-0.131186	-1.05779	0.647345	6.83333	4.86872	9.0767	43.9024	28.5714	60.7143	2.1887	1.88394	2.5102	11.5141	7.77691	15.7008	1.5	0.568162	2.69763	2.66667	1.41093	4.25179	3.33333	1.92982	5.00866	4.5	2.96296	6.26058
OpenRouter	qwen/qwen3.7-max	open_weight_qwen	diagnostic_performance	lr_positive	best_estimate	600	112	45	33	110	116	200	3	0	1.27743	4.27628	10000	18.6667	15.9623	21.8108	7.5	5.60744	9.74366	40.1786	31.8966	48.6486	5.5	3.77067	7.35524	29.4643	20.5882	38.835	1.76547	1.46974	2.08257	-0.565359	-1.11406	-0.0440146	18.3333	15.625	21.4816	40	30.7018	49.505	2.13934	2.01609	2.2653	11.3701	8.81405	14.1203	3.33333	1.93447	4.97512	7.5	5.60744	9.74366	10.5	8.20513	13.1533	13.1667	10.5022	16.196
OpenRouter	qwen/qwen3.7-max	open_weight_qwen	diagnostic_performance	npv	answer_or_decline	600	41	18	17	41	116	200	3	0	1.23471	6.13333	10000	6.83333	4.87323	9.09091	3	1.38247	5.03472	43.9024	25	61.1111	2.83333	1.6369	4.09683	41.4634	23.8095	61.5385	2.4285	1.50143	3.52592	-0.120598	-1.27656	1.21709	6.83333	4.87323	9.09091	48.7805	28.5714	67.4419	3.87645	3.39237	4.32083	16.1233	8.62806	25.363	1.16667	0.387597	2.09342	3	1.38247	5.03472	3.83333	1.96059	6.18557	4	2.09422	6.33172
OpenRouter	qwen/qwen3.7-max	open_weight_qwen	diagnostic_performance	npv	best_estimate	600	112	28	53	110	116	200	3	0	1.80098	5.48899	10000	18.6667	15.8974	21.7395	4.66667	3.00158	6.59546	25	16.8222	33.6538	8.83333	6.63265	11.1601	47.3214	36.4486	58.1818	2.52619	2.01759	3.09969	-0.68789	-1.56119	0.295453	18.3333	15.606	21.4539	38.1818	27.4333	49.0389	3.75011	3.50067	4.00558	15.7433	11.7824	20.2925	2.83333	1.51515	4.34783	4.66667	3.00158	6.59546	7.5	5.14887	10.1365	9.83333	7.22483	12.7389
OpenRouter	qwen/qwen3.7-max	open_weight_qwen	diagnostic_performance	ppv	answer_or_decline	600	41	5	30	41	116	200	3	0	3.38095	9	10000	6.83333	4.85762	9.07628	0.833333	0.177305	1.59577	12.1951	3.0303	22.502	5	3.35006	6.87293	73.1707	59.375	85.3659	4.38685	3.39712	5.47811	1.10776	-0.907195	2.89858	6.83333	4.85762	9.07628	31.7073	19.5122	45.098	5.31793	4.63118	6.08265	27.6582	19.6324	36.9283	0.166667	0	0.52356	0.833333	0.177305	1.59577	1.33333	0.543478	2.25694	1.83333	0.872487	2.95567
OpenRouter	qwen/qwen3.7-max	open_weight_qwen	diagnostic_performance	ppv	best_estimate	600	112	19	73	109	116	200	3	0	3.05939	8.07035	10000	18.6667	15.942	21.7173	3.16667	1.89003	4.54545	16.9643	10.4837	23.8095	12.1667	9.85659	14.7621	65.1786	55.8824	74.7573	3.73635	3.12288	4.44253	0.596801	-0.523102	1.7109	18.1667	15.5038	21.1429	40.367	29.9065	50.9434	5.14678	4.76846	5.52849	22.7729	17.2804	29.0674	1.66667	0.728597	2.6738	3.16667	1.89003	4.54545	4.33333	2.90596	5.85106	6.5	4.45545	8.62355
OpenRouter	qwen/qwen3.7-max	open_weight_qwen	diagnostic_performance	sensitivity	answer_or_decline	600	41	9	24	41	116	200	3	0	2.51111	7.73333	10000	6.83333	4.93197	9.07507	1.5	0.608759	2.51256	21.9512	9.7561	35	4	2.45776	5.74176	58.5366	42.8505	74.2857	3.2722	2.25719	4.51802	-0.902284	-2.15747	0.354821	6.83333	4.93197	9.07507	43.9024	28.2051	58.9744	4.44176	3.76338	5.2068	20.1883	12.0549	31.2356	0.833333	0.162602	1.6835	1.5	0.608759	2.51256	2.66667	1.41844	4.16667	2.83333	1.5625	4.31373
OpenRouter	qwen/qwen3.7-max	open_weight_qwen	diagnostic_performance	sensitivity	best_estimate	600	112	16	73	111	116	200	3	0	2.98596	7.96889	10000	18.6667	15.9793	21.7144	2.66667	1.39616	4.20875	14.2857	7.8125	21.6991	12.1667	9.87654	14.5631	65.1786	55.8824	73.7288	3.92897	3.32669	4.54796	-1.52943	-2.48429	-0.640507	18.5	15.8163	21.558	33.3333	23.7705	43.0127	4.44724	4.16284	4.73891	25.2289	20.1744	30.691	1.16667	0.335008	2.25694	2.66667	1.39616	4.20875	4.33333	2.66667	6.41041	6.5	4.65116	8.68814
OpenRouter	qwen/qwen3.7-max	open_weight_qwen	diagnostic_performance	specificity	answer_or_decline	600	41	15	20	41	116	200	3	0	1.87043	5.54023	10000	6.83333	4.89729	9.11954	2.5	1.34003	3.9801	36.5854	22.2175	54.0541	3.33333	1.84162	4.92614	48.7805	30.9524	63.4146	2.64587	1.73193	3.70959	1.11168	-0.210684	2.4455	6.83333	4.89729	9.11954	46.3415	30.303	64.5161	3.31134	2.78441	3.88352	17.1262	9.69517	25.7714	1.5	0.650328	2.55183	2.5	1.34003	3.9801	3	1.73776	4.5686	3.5	2.17746	5.12821
OpenRouter	qwen/qwen3.7-max	open_weight_qwen	diagnostic_performance	specificity	best_estimate	600	114	48	37	112	116	200	3	0	1.19614	4.78	10000	19	16.2561	22.2222	8	5.78028	10.6145	42.1053	32.6316	51.5789	6.16667	4.63458	7.73825	32.4561	24.5614	40.1461	2.16052	1.74154	2.64162	0.661196	-0.0583885	1.38914	18.6667	15.942	21.8877	54.4643	46.0784	63.0631	3.03337	2.76882	3.31155	13.0557	9.32364	17.6306	3.33333	2.04394	4.85771	8	5.78028	10.6145	11.1667	8.867	13.9575	12.8333	10.306	15.8895
OpenRouter	qwen/qwen3.7-max	open_weight_qwen	harm_tradeoff	absolute_risk_increase	answer_or_decline	900	59	40	5	25	300	300	1	0	0.726727	1.99394	10000	6.55556	4.88889	8.33333	4.44444	3	6	67.7966	54.5455	79.6875	0.555556	0.111111	1.11111	8.47458	1.92308	16.3636	0.916013	0.718924	1.14324	-0.223901	-0.53276	0.102681	2.77778	1.66667	4	56	34.7826	75	2.68894	2.12008	3.26514	5.73936	4.06481	7.83103	2.33333	1.33333	3.55556	4.44444	3	6	5.33333	3.77778	7	6	4.33333	7.77778
OpenRouter	qwen/qwen3.7-max	open_weight_qwen	harm_tradeoff	absolute_risk_increase	best_estimate	900	147	94	23	51	300	300	1	0	0.631296	2.44823	10000	16.3333	14	18.6667	10.4444	8.44444	12.5556	63.9456	55.333	71.9697	2.55556	1.55556	3.66667	15.6463	9.58904	22.1431	1.03319	0.842627	1.24306	-0.241904	-0.510194	0.0336474	5.66667	4.22222	7.22222	50.9804	36.3636	65.3061	2.62185	2.23971	3.02165	6.53758	4.23971	9.41685	6.88889	5.22222	8.66667	10.4444	8.44444	12.5556	12.3333	10.1111	14.5556	13.7778	11.5556	16.1111
OpenRouter	qwen/qwen3.7-max	open_weight_qwen	harm_tradeoff	cer	answer_or_decline	900	72	29	31	72	300	300	1	0	1.70832	5.1474	10000	8	6.22222	9.88889	3.22222	2.11111	4.44444	40.2778	28.125	52.9412	3.44444	2.22222	4.77778	43.0556	30.9859	55.4054	2.23072	1.74268	2.76127	0.655103	-0.0696237	1.4108	8	6.22222	9.88889	31.9444	21.7949	42.6471	2.20502	1.84543	2.56882	15.1341	11.0931	19.7069	1.22222	0.555556	2	3.22222	2.11111	4.44444	3.66667	2.44444	5	4.55556	3.22222	6
OpenRouter	qwen/qwen3.7-max	open_weight_qwen	harm_tradeoff	cer	best_estimate	900	178	80	72	178	300	300	1	0	1.35596	5.70161	10000	19.7778	17.3333	22.2222	8.88889	7	10.8889	44.9438	36.9938	53.1429	8	6.22222	9.88889	40.4494	32.6087	48.2764	2.31669	1.92198	2.74571	1.13175	0.618037	1.67602	19.7778	17.3333	22.2222	33.1461	26.1742	40.3409	2.14069	1.91714	2.3645	16.2315	12.8444	20.0318	5	3.55556	6.55556	8.88889	7	10.8889	10	8.11111	12	11.7778	9.66667	14
OpenRouter	qwen/qwen3.7-max	open_weight_qwen	harm_tradeoff	eer	answer_or_decline	900	73	22	30	73	300	300	1	0	1.6831	5.13658	10000	8.11111	6.22222	10.1111	2.44444	1.44444	3.55556	30.137	19.6068	41.6667	3.33333	2.11111	4.66667	41.0959	29.2683	53.3333	2.25291	1.78115	2.74749	0.203832	-0.534537	0.942636	8.11111	6.22222	10.1111	36.9863	25.5807	48.6111	2.466	2.07006	2.85668	15.0727	11.2335	19.1293	1.55556	0.777778	2.44444	2.44444	1.44444	3.55556	3.88889	2.66667	5.22222	4.77778	3.33333	6.33333
OpenRouter	qwen/qwen3.7-max	open_weight_qwen	harm_tradeoff	eer	best_estimate	900	185	78	79	185	300	300	1	0	1.44595	6.15148	10000	20.5556	18	23.1111	8.66667	6.77778	10.6667	42.1622	34.4086	50	8.77778	7	10.6667	42.7027	35.1955	50.2703	2.41198	2.00746	2.85695	0.692223	0.147762	1.26486	20.5556	18	23.1111	37.8378	30.7263	45.0873	2.32131	2.08374	2.56385	16.6731	13.2096	20.5171	5.11111	3.66667	6.77778	8.66667	6.77778	10.6667	10.6667	8.66667	12.7778	11.7778	9.66667	14
OpenRouter	qwen/qwen3.7-max	open_weight_qwen	harm_tradeoff	number_needed_to_harm	answer_or_decline	900	59	13	40	53	300	300	1	0	3.24246	18.6931	10000	6.55556	4.88889	8.33333	1.44444	0.666667	2.33333	22.0339	11.6257	32.6923	4.44444	3.11111	5.88889	67.7966	54.9982	80.6452	6.06519e+16	4.69136	2.02554e+17	6.06519e+16	3.04322	2.02554e+17	5.88889	4.22222	7.66667	52.8302	37.7358	67.3077	83.1842	20.5165	200.803	91.125	28.3299	208.288	0.444444	0.111111	0.888889	1.44444	0.666667	2.33333	2	1	3.11111	2.11111	1.11111	3.22222
OpenRouter	qwen/qwen3.7-max	open_weight_qwen	harm_tradeoff	number_needed_to_harm	best_estimate	900	160	30	107	148	300	300	1	0	3.29314	28.2088	10000	17.7778	15.3333	20.2222	3.33333	2.22222	4.55556	18.75	12.5785	25.3247	11.8889	9.77778	14.1111	66.875	59.2105	74.5677	15.0525	8.00677	25.4784	13.5643	6.42894	24.1722	16.4444	14.1111	18.7778	51.3514	43.0303	59.7584	1485.28	71.3549	4647.73	1495.94	81.1104	4659.7	2	1.11111	2.88889	3.33333	2.22222	4.55556	4.55556	3.22222	6	5.88889	4.33333	7.44444
OpenRouter	qwen/qwen3.7-max	open_weight_qwen	harm_tradeoff	odds_ratio	answer_or_decline	900	73	43	8	73	300	300	1	0	0.838421	2.03599	10000	8.11111	6.22222	10.1111	4.77778	3.33333	6.44444	58.9041	46.6667	70.7692	0.888889	0.333333	1.55556	10.9589	4.47761	18.5714	1.02167	0.819348	1.25143	-0.69352	-0.988573	-0.414929	8.11111	6.22222	10.1111	58.9041	46.6644	70.5128	2.17659	1.92599	2.45452	5.31127	3.94134	7.05762	2.77778	1.66667	4.11111	4.77778	3.33333	6.44444	6.33333	4.66667	8.11111	7.22222	5.44444	9.11111
OpenRouter	qwen/qwen3.7-max	open_weight_qwen	harm_tradeoff	odds_ratio	best_estimate	900	183	121	21	183	300	300	1	0	0.683654	2.12021	10000	20.3333	17.8889	22.8889	13.4444	11.2222	15.6667	66.1202	58.3333	73.5632	2.33333	1.22222	3.55556	11.4754	6.04396	17.3913	0.956226	0.809641	1.11663	-0.619419	-0.820888	-0.429197	20.3333	17.8889	22.8889	60.1093	52.1505	68.0237	2.23043	2.04104	2.43267	5.20674	4.29431	6.22382	7.55556	5.77778	9.33333	13.4444	11.2222	15.6667	16.3333	14	18.6667	18	15.6667	20.4444
OpenRouter	qwen/qwen3.7-max	open_weight_qwen	harm_tradeoff	risk_ratio	answer_or_decline	900	73	50	8	73	300	300	1	0	0.562858	2.07597	10000	8.11111	6.22222	10.1111	5.55556	4	7.22222	68.4932	56.25	80	0.888889	0.333333	1.55556	10.9589	4.28495	18.5185	0.816403	0.63534	1.01099	-0.573494	-0.816082	-0.341089	8.11111	6.22222	10.1111	60.274	47.8873	72.3092	1.77115	1.49497	2.06802	4.16242	3.09907	5.37026	3.55556	2.22222	5	5.55556	4	7.22222	6.77778	5.11111	8.55556	7.22222	5.44444	9.11111
OpenRouter	qwen/qwen3.7-max	open_weight_qwen	harm_tradeoff	risk_ratio	best_estimate	900	183	138	16	183	300	300	1	0	0.544346	1.85619	10000	20.3333	17.8889	22.8889	15.3333	13	17.6667	75.4098	68.254	82.1429	1.77778	0.777778	2.88889	8.74317	4.02299	14.2013	0.788465	0.65249	0.937371	-0.565638	-0.743221	-0.399207	20.3333	17.8889	22.8889	57.9235	49.756	65.9574	1.75261	1.54772	1.97183	4.41205	3.55008	5.3923	9.55556	7.55556	11.5556	15.3333	13	17.6667	17.4444	15.1111	19.8889	18.5556	16.2222	21
OpenRouter	qwen/qwen3.7-max	open_weight_qwen	population_prognosis	mortality_count	answer_or_decline	600	82	54	15	82	101	200	2	0	0.467902	3.0556	10000	13.6667	11.8333	15.5	9	7.5	10.6667	65.8537	59.2105	71.7647	2.5	2.16667	3.16667	18.2927	14.7711	23.5955	1.16485	1.03417	1.33599	-0.180939	-0.342974	0.0276405	13.6667	11.8333	15.5	39.0244	30.6667	47.0588	0.895544	0.806383	0.986845	9.04511	7.92512	10.4889	7.16667	5.83333	8.66667	9	7.5	10.6667	10.3333	8.66667	12.1667	11.1667	9.5	13
OpenRouter	qwen/qwen3.7-max	open_weight_qwen	population_prognosis	mortality_count	best_estimate	600	157	112	25	157	101	200	2	0	0.38914	3.45945	10000	26.1667	23.6667	28.6667	18.6667	16.3333	21	71.3376	65.8228	75.974	4.16667	3.83333	4.66667	15.9236	13.9394	18.4932	1.59685	1.48168	1.72835	0.68895	0.565987	0.823539	26.1667	23.6667	28.6667	45.2229	39.1026	51.4793	1.04609	0.981835	1.11854	12.7739	11.8002	13.8895	14.3333	12.3333	16.5	18.6667	16.3333	21	20.5	18.1667	23	22	19.5	24.5
OpenRouter	qwen/qwen3.7-max	open_weight_qwen	population_prognosis	mortality_rate	answer_or_decline	600	82	51	15	82	101	200	2	0	0.7292	3.27632	10000	13.6667	11.8333	15.5	8.5	7	10.1667	62.1951	54.878	68.8312	2.5	2.33333	2.83333	18.2927	15.7303	21.519	1.28487	1.16601	1.43039	-0.154843	-0.338336	0.051349	13.6667	11.8333	15.5	35.3659	28.3784	43.0233	0.97437	0.866816	1.08818	9.90853	8.87974	11.1551	5.16667	4.16667	6.33333	8.5	7	10.1667	10	8.33333	11.8333	11.1667	9.5	13
OpenRouter	qwen/qwen3.7-max	open_weight_qwen	population_prognosis	mortality_rate	best_estimate	600	156	108	31	156	101	200	2	0	0.572634	3.73536	10000	26	23.5	28.5042	18	15.8333	20.3333	69.2308	63.5135	74.3425	5.16667	4.5	6.16667	19.8718	16.875	23.4899	3.34872	3.09916	3.63666	2.32864	2.09392	2.5827	26	23.5	28.5042	42.9487	36.9427	49.0446	1.47232	1.38517	1.56904	28.7162	26.5049	31.2837	12.3333	10.5	14.3333	18	15.8333	20.3333	20	17.6667	22.5	20.8333	18.5	23.3333
OpenRouter	qwen/qwen3.7-max	open_weight_qwen	population_prognosis	population_count	answer_or_decline	300	51	19	22	51	40	100	1	0	1.68032	3.7275	10000	17	12.7148	21.1546	6.33333	3.47189	9.52381	37.2549	21.0526	54.902	7.33333	3.43643	11.5646	43.1373	23.0769	62.5	2.22661	1.33622	3.35063	-0.703284	-1.66184	0.416822	17	12.7148	21.1546	31.3725	17.5	46.5116	1.27952	0.838991	1.81442	18.4361	10.2084	28.1439	4.33333	1.94175	7	6.33333	3.47189	9.52381	8	4.6202	11.6509	9.66667	6.02837	13.5926
OpenRouter	qwen/qwen3.7-max	open_weight_qwen	population_prognosis	population_count	best_estimate	300	60	18	21	60	40	100	1	0	1.45531	3.85707	10000	20	15.534	24.5791	6	3.30033	8.91149	30	17.6471	42.8571	7	3.9604	10.231	35	20.9677	50	1.83229	1.44497	2.24747	-0.269873	-0.872291	0.361182	20	15.534	24.5791	26.6667	14.8148	38.9831	1.35334	1.0692	1.65006	13.8046	10.0475	17.8381	4	1.63399	6.73401	6	3.30033	8.91149	10.3333	6.73401	14.2857	13	8.8883	17.3759
OpenRouter	qwen/qwen3.7-max	open_weight_qwen	population_prognosis	prevalence	answer_or_decline	600	108	78	10	108	50	200	2	200	0.677801	1.778	10000	18	15.2244	20.813	13	10.2819	15.7895	72.2222	61.8182	81.8182	1.66667	0.680272	2.79232	9.25926	3.73832	15.8416	0.887452	0.721433	1.08249	-0.302179	-0.599099	-0.039334	18	15.2244	20.813	39.8148	30.8508	49	1.24559	1.06388	1.43819	5.48657	4.07058	7.22227	6.66667	4.67282	8.88889	13	10.2819	15.7895	15.8333	13.0652	18.6668	16.3333	13.3987	19.3496
OpenRouter	qwen/qwen3.7-max	open_weight_qwen	population_prognosis	prevalence	best_estimate	600	146	108	8	146	50	200	2	200	0.658168	1.57446	10000	24.3333	20.6271	28.0612	18	15.2429	20.7018	73.9726	67.1051	80.7415	1.33333	0.5	2.29885	5.47945	2.05479	9.09091	0.843097	0.690172	0.995043	-0.16577	-0.387127	0.0606288	24.3333	20.6271	28.0612	43.1507	34.9396	51.553	1.31369	1.20023	1.43329	5.08839	3.8369	6.35393	8.83333	6.60225	11.3947	18	15.2429	20.7018	21.6667	18.3575	24.8756	23	19.4582	26.5
OpenRouter	qwen/qwen3.7-max	open_weight_qwen	time_to_event	hazard_ratio	answer_or_decline	600	83	71	0	83	200	200	1	199	0.456617	1.10802	10000	13.8333	11	16.6667	11.8333	9.16667	14.6667	85.5422	77.1084	92.632	0	0	0	0	0	0	0.513818	0.420725	0.613655	-0.24142	-0.3863	-0.0892719	13.8333	11	16.6667	53.012	41.4273	64.3836	0.931452	0.845951	1.0204	3.05002	2.40404	3.78334	7.5	5.5	9.66667	11.8333	9.16667	14.6667	13.1667	10.3333	16	13.8333	11	16.6667
OpenRouter	qwen/qwen3.7-max	open_weight_qwen	time_to_event	hazard_ratio	best_estimate	600	122	99	5	121	200	200	1	199	0.398184	1.51241	10000	20.3333	17.3333	23.5	16.5	13.5	19.5	81.1475	73.6355	88	0.833333	0.166667	1.66667	4.09836	0.847458	7.9646	0.621007	0.49248	0.764566	-0.198628	-0.374505	-0.023508	20.1667	17.1625	23.3333	54.5455	45.2168	63.4328	0.900061	0.83129	0.973069	3.89644	2.94273	4.99292	11.5	9	14.1667	16.5	13.5	19.5	18	15	21.1667	19.5	16.3333	22.6667
OpenRouter	qwen/qwen3.7-max	open_weight_qwen	treatment_benefit	absolute_risk_reduction	answer_or_decline	600	29	15	10	25	200	200	1	0	0.84	2.6868	10000	4.83333	3.16667	6.66667	2.5	1.33333	3.83333	51.7241	32.1429	71.4286	1.66667	0.666667	2.83333	34.4828	15.625	53.5714	1.33041	0.856911	1.81226	0.0427612	-0.69852	0.747708	4.16667	2.5	5.83333	52	30.7692	73.913	2.47071	1.91117	3.03017	7.4899	4.29013	11.2712	1.66667	0.666667	2.66667	2.5	1.33333	3.83333	3.16667	1.83333	4.66667	3.16667	1.83333	4.66667
OpenRouter	qwen/qwen3.7-max	open_weight_qwen	treatment_benefit	absolute_risk_reduction	best_estimate	600	79	43	25	64	200	200	1	0	0.9	4.622	10000	13.1667	10.5	15.8375	7.16667	5.16667	9.33333	54.4304	42.8571	66.2162	4.16667	2.5	6	31.6456	20.2703	42.8571	1.95672	1.34902	2.70859	-0.780853	-1.66475	-0.0198665	10.6667	8.16667	13.3333	53.125	39.726	66.1297	2.6542	2.27131	3.03124	13.6474	7.86201	21.4937	4	2.5	5.66667	7.16667	5.16667	9.33333	8.33333	6.16667	10.6667	9	6.83333	11.3333
OpenRouter	qwen/qwen3.7-max	open_weight_qwen	treatment_benefit	cer	answer_or_decline	600	38	12	19	38	200	200	1	0	1.97	5.92341	10000	6.33333	4.5	8.33333	2	1	3.16667	31.5789	17.0732	47.5	3.16667	1.83333	4.83333	50	33.3333	66.6667	2.75379	1.85345	3.79169	0.521981	-0.875184	1.83035	6.33333	4.5	8.33333	23.6842	10.6383	38.4615	2.27008	1.84466	2.72203	19.9933	12.0255	29.6948	1	0.333333	1.83333	2	1	3.16667	2.83333	1.66667	4.16667	3.16667	1.83333	4.66667
OpenRouter	qwen/qwen3.7-max	open_weight_qwen	treatment_benefit	cer	best_estimate	600	94	30	50	93	200	200	1	0	2.085	7.244	10000	15.6667	12.8333	18.5	5	3.33333	6.83333	31.9149	22.5	42.1053	8.33333	6	10.6667	53.1915	41.5927	64.2871	3.03657	2.33565	3.78938	0.953073	-0.0240859	1.93653	15.5	12.6667	18.3333	31.1828	21.1765	41.7582	2.5509	2.22512	2.88038	22.5406	16.281	29.3822	2.5	1.33333	3.83333	5	3.33333	6.83333	7	5	9.33333	7.33333	5.16667	9.66667
OpenRouter	qwen/qwen3.7-max	open_weight_qwen	treatment_benefit	eer	answer_or_decline	600	38	10	16	38	200	200	1	0	1.84	8.30813	10000	6.33333	4.5	8.33333	1.66667	0.666667	2.66667	26.3158	12.766	41.3793	2.66667	1.5	4	42.1053	25	59.4595	2.91841	1.93104	4.09176	0.263648	-1.21765	1.63701	6.33333	4.5	8.33333	28.9474	13.9535	44.7368	2.44651	1.95731	2.95748	21.446	12.4743	32.3134	1	0.333333	1.83333	1.66667	0.666667	2.66667	2.33333	1.16667	3.5	3.66667	2.16667	5.16667
OpenRouter	qwen/qwen3.7-max	open_weight_qwen	treatment_benefit	eer	best_estimate	600	97	36	42	97	200	200	1	0	1.78	5	10000	16.1667	13.1667	19.1667	6	4	8.16667	37.1134	26.6667	48.1481	7	5	9.33333	43.299	32.3529	54.0816	2.27857	1.79016	2.84694	-0.405138	-1.16928	0.308016	16.1667	13.1667	19.1667	37.1134	26.4368	47.8261	2.5405	2.21436	2.87372	16.0784	11.9113	21.1326	3.83333	2.33333	5.5	6	4	8.16667	7.66667	5.5	9.83333	9.16667	6.83333	11.6667
OpenRouter	qwen/qwen3.7-max	open_weight_qwen	treatment_benefit	number_needed_to_treat	answer_or_decline	600	30	16	11	29	200	200	1	0	0.826542	3.47462	10000	5	3.33333	6.83333	2.66667	1.33333	4.16667	53.3333	33.3333	71.875	1.83333	0.833333	3	36.6667	19.2308	55.8824	670.751	1.07592	2232.69	668.427	-1.4641	2230.5	4.83333	3.16667	6.66667	58.6207	39.1304	77.7778	5.26944	3.04969	7.75746	10.0392	6.71714	13.7971	1.16667	0.333333	2.16667	2.66667	1.33333	4.16667	3.16667	1.66667	4.66667	3.16667	1.66667	4.66667
OpenRouter	qwen/qwen3.7-max	open_weight_qwen	treatment_benefit	number_needed_to_treat	best_estimate	600	84	38	29	83	200	200	1	0	1.18407	3.84118	10000	14	11.3333	16.8333	6.33333	4.5	8.33333	45.2381	34.2457	56.044	4.83333	3.16667	6.66667	34.5238	24.0506	45.5696	12.1784	2.30373	30.222	10.4796	0.486654	28.589	13.8333	11.1667	16.6667	54.2169	42.8571	65.4321	64.2568	13.0535	155.77	77.2437	18.0289	186.157	3.5	2.16667	5	6.33333	4.5	8.33333	8.33333	6.16667	10.6667	9.16667	6.83333	11.5
OpenRouter	qwen/qwen3.7-max	open_weight_qwen	treatment_benefit	odds_ratio	answer_or_decline	600	38	21	8	38	200	200	1	0	0.905881	2.46003	10000	6.33333	4.5	8.33333	3.5	2.16667	5	55.2632	38.4615	72.2222	1.33333	0.5	2.33333	21.0526	8.82353	34.2105	1.2051	0.863908	1.56281	-0.411918	-0.940504	0.102663	6.33333	4.5	8.33333	50	33.3333	66.6667	1.9466	1.68686	2.21802	7.53139	4.84374	10.5567	1.83333	0.833333	3	3.5	2.16667	5	4	2.5	5.66667	5	3.33333	6.66667
OpenRouter	qwen/qwen3.7-max	open_weight_qwen	treatment_benefit	odds_ratio	best_estimate	600	97	49	31	97	200	200	1	0	0.99694	4.88784	10000	16.1667	13.3333	19.1667	8.16667	6	10.5	50.5155	39.7432	61.3866	5.16667	3.33333	7.16667	31.9588	21.875	42.1569	1.87042	1.34967	2.499	-0.933474	-1.67463	-0.300681	16.1667	13.3333	19.1667	49.4845	38.7755	60.3774	2.00436	1.78848	2.2373	13.6627	8.71937	19.7348	4.83333	3.16667	6.66667	8.16667	6	10.5	9.83333	7.5	12.3333	11	8.5	13.6667
OpenRouter	qwen/qwen3.7-max	open_weight_qwen	treatment_benefit	relative_risk_reduction	answer_or_decline	174	6	4	1	4	58	58	1	0	0.787599	1.9181	10000	3.44828	1.14943	6.32184	2.29885	0.574713	4.5977	66.6667	25	100	0.574713	0	1.72414	16.6667	0	50	1.07491	0.554942	1.76322	-0.203821	-1.38737	0.769646	2.29885	0.574713	4.5977	50	0	100	1.6875	0.85	3.5	2.69596	1.1	3.90145	0.574713	0	1.72414	2.29885	0.574713	4.5977	2.87356	0.574713	5.17241	2.87356	0.574713	5.17241
OpenRouter	qwen/qwen3.7-max	open_weight_qwen	treatment_benefit	relative_risk_reduction	best_estimate	174	29	19	2	22	58	58	1	0	0.678808	1.68396	10000	16.6667	11.4943	21.8391	10.9195	6.32184	15.5172	65.5172	46.1538	83.3333	1.14943	0	2.87356	6.89655	0	17.8571	0.755494	0.500927	1.02768	-0.0160132	-0.451579	0.366758	12.6437	7.47126	17.8161	72.7273	54.1667	90	1.50568	1.11957	1.94135	2.76709	1.6872	4.08684	8.04598	4.02299	12.6437	10.9195	6.32184	15.5172	14.3678	9.1954	19.5402	15.5172	10.3448	20.6897
OpenRouter	qwen/qwen3.7-max	open_weight_qwen	treatment_benefit	risk_ratio	answer_or_decline	600	38	30	4	38	200	200	1	0	0.540823	1.75813	10000	6.33333	4.5	8.16667	5	3.33333	6.83333	78.9474	64.1026	92.5926	0.666667	0.166667	1.33333	10.5263	2.32558	21.4286	0.754645	0.494909	1.05699	-0.28283	-0.654629	0.0758691	6.33333	4.5	8.16667	50	33.3333	67.4433	1.03421	0.797957	1.30039	4.33026	2.48163	6.69662	3.16667	1.83333	4.66667	5	3.33333	6.83333	5.16667	3.5	7	5.66667	4	7.5
OpenRouter	qwen/qwen3.7-max	open_weight_qwen	treatment_benefit	risk_ratio	best_estimate	600	97	61	18	97	200	200	1	0	0.618313	3.18925	10000	16.1667	13.3333	19.1667	10.1667	7.66667	12.8333	62.8866	52.6879	73	3	1.66667	4.5	18.5567	10.4762	27.5862	1.22272	0.84814	1.66298	-0.61353	-1.11707	-0.168157	16.1667	13.3333	19.1667	48.4536	38.1576	58.9047	1.11793	0.944022	1.30791	9.13915	5.64301	13.4088	7.83333	5.66667	10.1667	10.1667	7.66667	12.8333	11.5	8.83333	14.1667	13.1667	10.3333	16

### Sheet: S11
scope	provider	model_id	role	family	paired_metric_rows	parent_sources	recovered_rows	lost_rows	both_valid_rows	neither_valid_rows	recovered_accurate_rows	recovered_intermediate_rows	recovered_very_large_rows	bootstrap_repetitions	recovered_share	recovered_share_ci_lower	recovered_share_ci_upper	lost_share	lost_share_ci_lower	lost_share_ci_upper	recovered_accuracy	recovered_accuracy_ci_lower	recovered_accuracy_ci_upper	recovered_intermediate_error	recovered_intermediate_error_ci_lower	recovered_intermediate_error_ci_upper	recovered_very_large_error	recovered_very_large_error_ci_lower	recovered_very_large_error_ci_upper	both_accuracy_answer	both_accuracy_answer_ci_lower	both_accuracy_answer_ci_upper	both_accuracy_best	both_accuracy_best_ci_lower	both_accuracy_best_ci_upper	both_very_large_error_answer	both_very_large_error_answer_ci_lower	both_very_large_error_answer_ci_upper	both_very_large_error_best	both_very_large_error_best_ci_lower	both_very_large_error_best_ci_upper	both_error_improved	both_error_improved_ci_lower	both_error_improved_ci_upper
overall					266784	847	80458	7925	150516	27885	36615	16607	27236	10000	30.1585	29.3573	30.9669	2.97057	2.82081	3.12145	45.5082	43.8519	47.0775	20.6406	19.9725	21.3027	33.8512	32.2417	35.5359	55.416	53.4518	57.3621	55.8565	53.9078	57.7953	26.3919	24.6981	28.1873	26.0384	24.3364	27.8344	41.1983	40.7159	41.6687
model	Anthropic	claude-haiku-4-5-20251001	current_efficient		16674	847	10710	359	3791	1814	4150	2125	4435	10000	64.2317	62.3469	66.0952	2.15305	1.67266	2.66301	38.7488	36.71	40.9128	19.8413	18.6824	21.0448	41.4099	38.8375	43.9445	42.1525	39.825	44.6108	43.5769	41.2498	46.0768	38.9871	36.542	41.3304	37.7473	35.2117	40.1485	47.0324	44.7722	49.2879
model	Anthropic	claude-opus-5	current_high_capability		16674	847	1681	1328	13242	423	913	303	465	10000	10.0816	9.07719	11.1291	7.9645	7.08392	8.89985	54.3129	50.5107	58.0159	18.025	15.7029	20.3117	27.6621	24.4134	31.0743	60.4516	57.9751	62.8129	61.1388	58.6878	63.4587	22.5646	20.5587	24.7158	22.0057	20.0064	24.1877	38.3024	37.0067	39.5691
model	Anthropic	claude-sonnet-4-6	previous_generation_anchor		16674	847	2924	424	12616	710	1456	582	886	10000	17.5363	15.9916	19.1628	2.54288	2.02389	3.13566	49.7948	47.0768	52.6923	19.9042	18.0668	21.7438	30.301	27.8008	32.7527	47.7172	45.5447	49.8521	48.1531	45.9273	50.3881	31.8167	29.6449	34.0423	30.9131	28.8023	32.9951	38.5304	36.9069	40.2024
model	Anthropic	claude-sonnet-5	current_balanced		16674	847	2778	177	13165	554	1173	538	1067	10000	16.6607	14.833	18.5487	1.06153	0.803553	1.33874	42.2246	39.0189	45.3463	19.3665	17.611	21.105	38.4089	35.346	41.6446	57.9187	55.9937	59.9114	58.3213	56.3456	60.3161	22.9852	21.3605	24.6282	23.3498	21.6787	25.0422	39.2024	37.9099	40.4912
model	Google	gemini-2.5-pro	previous_generation_anchor		16674	847	2847	1426	10543	1858	1241	654	952	10000	17.0745	15.5845	18.6061	8.55224	7.56051	9.5538	43.5897	40.2223	46.8911	22.9715	21.109	24.835	33.4387	30.5895	36.5264	58.2851	56.116	60.4969	58.1903	56.0423	60.4375	24.5945	22.6631	26.4643	23.978	22.0356	25.8807	47.6335	46.3174	48.9362
model	Google	gemini-3.1-pro-preview	current_high_capability		16674	847	4035	74	12247	318	1668	836	1531	10000	24.1994	22.0778	26.3224	0.443805	0.279196	0.63822	41.3383	37.9883	44.6097	20.7187	19.2129	22.2372	37.943	35.0186	40.9389	62.4724	59.9804	64.9574	63.1257	60.62	65.5945	20.9357	19.042	22.8504	20.9112	18.9148	22.8865	42.7207	41.2942	44.1574
model	Google	gemini-3.5-flash-lite	current_efficient		16674	847	3337	134	12781	422	1503	735	1099	10000	20.0132	18.0916	22.0094	0.803646	0.571488	1.07568	45.0405	41.9306	48.1996	22.0258	19.9461	24.1358	32.9338	30.4151	35.4752	49.8709	47.7486	51.9546	49.4953	47.4276	51.6341	29.5986	27.7969	31.4778	29.3952	27.6539	31.1874	38.3773	36.9376	39.8815
model	Google	gemini-3.6-flash	current_balanced		16674	847	3103	131	13119	321	1326	681	1096	10000	18.6098	16.8567	20.4294	0.785654	0.567631	1.0292	42.7328	39.4195	46.1158	21.9465	19.7015	24.2535	35.3207	32.3428	38.2959	60.4543	57.8716	63.0291	60.7211	58.1541	63.2923	22.395	20.2618	24.5384	22.0977	19.8852	24.354	43.8372	42.4108	45.2636
model	OpenAI	gpt-5.2-2025-12-11	previous_generation_anchor		16674	847	15951	2	164	557	7777	3344	4830	10000	95.6639	95.0156	96.2502	0.0119947	0	0.037037	48.7556	46.9864	50.5205	20.9642	20.0295	21.8799	30.2802	28.6312	31.9348	73.7805	67.7014	79.4326	70.7317	64.0719	77.0278	19.5122	15.528	24.1833	21.3415	15.7527	27.6471	41.4634	36.5382	46.5917
model	OpenAI	gpt-5.6-luna	current_efficient		16674	847	8146	73	7923	532	3722	1730	2694	10000	48.8545	46.2684	51.5178	0.437807	0.299003	0.593249	45.6911	43.2806	48.0598	21.2374	19.8943	22.5884	33.0714	30.5958	35.6771	59.2452	56.2356	62.273	59.6996	56.874	62.6522	24.4857	21.8307	27.1719	24.2585	21.629	26.8774	41.2975	39.5503	42.9817
model	OpenAI	gpt-5.6-sol	current_high_capability		16674	847	851	197	15311	315	369	178	304	10000	5.10375	4.15534	6.11355	1.18148	0.921988	1.45604	43.3608	38.5799	48.3405	20.9166	17.351	24.4942	35.7227	31.5111	39.8305	61.4264	58.9794	63.7875	62.1841	59.7232	64.5416	22.4479	20.364	24.7853	21.9189	19.8431	24.2638	42.3813	40.9861	43.7248
model	OpenAI	gpt-5.6-terra	current_balanced		16674	847	3873	204	12245	352	1689	807	1377	10000	23.2278	21.1893	25.3049	1.22346	0.987286	1.48081	43.6096	40.3184	46.9361	20.8366	19.1494	22.5644	35.5538	32.4149	38.7163	58.5137	55.9676	61.1093	59.0037	56.4719	61.5941	24.1731	22.0399	26.3042	23.626	21.49	25.7546	43.3646	41.9871	44.6447
model	OpenRouter	deepseek/deepseek-v4-pro	open_weight_deepseek		16674	847	5777	2107	1843	6947	2932	1131	1714	10000	34.6468	33.0286	36.2637	12.6364	11.4541	13.8459	50.753	48.0726	53.3538	19.5776	18.2444	20.9571	29.6694	27.2793	32.251	62.9951	59.0705	66.8637	64.4059	60.6721	68.103	23.3858	20.4922	26.2907	21.1612	18.3714	24.05	47.0429	43.8051	50.2115
model	OpenRouter	meta-llama/llama-4-maverick	open_weight_llama		16674	847	6750	147	9616	161	2813	1465	2472	10000	40.4822	37.6905	43.453	0.881612	0.669577	1.1202	41.6741	39.1976	44.2376	21.7037	20.358	23.115	36.6222	34.1012	39.1245	45.6843	43.3118	48.1132	46.1938	43.8464	48.6142	35.0042	32.5607	37.5328	34.713	32.3171	37.1293	47.4314	45.8049	49.0064
model	OpenRouter	mistralai/mistral-medium-3-5	open_weight_mistral		16674	847	4804	43	11649	178	2489	929	1386	10000	28.8113	26.2245	31.4997	0.257887	0.151832	0.380395	51.811	49.1885	54.3973	19.3381	17.6398	21.0344	28.851	26.5974	31.1168	42.8277	40.222	45.4925	43.3771	40.7323	46.0182	35.1962	32.3526	38.0584	35.4108	32.4965	38.3649	30.2859	28.8451	31.6649
model	OpenRouter	qwen/qwen3.7-max	open_weight_qwen		16674	847	2891	1099	261	12423	1394	569	928	10000	17.3384	16.094	18.6212	6.5911	5.75812	7.51364	48.2186	45.7077	50.7715	19.6818	17.9787	21.3931	32.0996	29.6995	34.4816	50.9579	43.7007	58.8241	53.6398	45.3125	63.4518	28.3525	22.2222	33.9921	26.4368	18.4423	33.8659	49.0421	40.3222	58.4314
family				diagnostic_performance	76800	116	28047	1666	40092	6995	9112	6903	12032	10000	36.5195	34.7072	38.4587	2.16927	1.88478	2.47141	32.4883	29.6086	35.4612	24.6123	23.3577	25.9389	42.8994	39.4497	46.3856	31.9989	28.7015	35.4183	32.595	29.368	35.8877	43.1009	39.0475	47.1787	42.9437	38.9256	46.9692	42.9387	42.1162	43.6953
family				harm_tradeoff	86400	300	27303	2939	44758	11400	13787	5196	8320	10000	31.6007	30.3264	32.9213	3.40162	3.14352	3.66435	50.4963	48.5182	52.5551	19.0309	17.9226	20.1539	30.4728	28.6896	32.3178	56.5061	54.1673	58.8439	56.6804	54.3292	59.0014	24.2482	22.3263	26.2368	24.199	22.2998	26.1525	43.2437	42.4665	44.022
family				population_prognosis	33600	151	4359	787	26450	2004	2289	877	1193	10000	12.9732	12.6704	13.2904	2.34226	2.16738	2.52163	52.512	50.2066	54.7374	20.1193	18.5028	21.7521	27.3687	25.4505	29.4432	69.2665	67.5793	70.915	69.7845	68.0563	71.4696	16.8393	15.6321	18.1306	15.8412	14.6647	17.081	41.9282	41.3483	42.5132
family				time_to_event	9600	200	2713	275	5861	751	2259	349	105	10000	28.2604	26.7396	29.7711	2.86458	2.55208	3.1875	83.2658	78.6822	87.6004	12.864	9.31239	16.6851	3.87025	1.6705	6.63907	89.0121	85.6163	92.097	88.8927	85.4654	91.9773	3.1394	1.65873	4.95374	2.90053	1.48093	4.66792	25.5588	23.5524	27.7164
family				treatment_benefit	60384	200	18036	2258	33355	6735	9168	3282	5586	10000	29.8688	28.081	31.7605	3.7394	3.38767	4.10549	50.8317	48.089	53.6321	18.1969	16.9685	19.3923	30.9714	28.5788	33.3958	65.2136	62.0256	68.3097	65.8612	62.7259	68.9002	20.8455	18.3722	23.4805	20.3388	17.9065	22.9129	38.531	37.3253	39.7605

### Sheet: S12
scope	provider	model_id	role	family	paired_metric_rows	parent_sources	recovered_rows	lost_rows	both_valid_rows	neither_valid_rows	recovered_accurate_rows	recovered_intermediate_rows	recovered_very_large_rows	bootstrap_repetitions	recovered_share	recovered_share_ci_lower	recovered_share_ci_upper	lost_share	lost_share_ci_lower	lost_share_ci_upper	recovered_accuracy	recovered_accuracy_ci_lower	recovered_accuracy_ci_upper	recovered_intermediate_error	recovered_intermediate_error_ci_lower	recovered_intermediate_error_ci_upper	recovered_very_large_error	recovered_very_large_error_ci_lower	recovered_very_large_error_ci_upper	both_accuracy_answer	both_accuracy_answer_ci_lower	both_accuracy_answer_ci_upper	both_accuracy_best	both_accuracy_best_ci_lower	both_accuracy_best_ci_upper	both_very_large_error_answer	both_very_large_error_answer_ci_lower	both_very_large_error_answer_ci_upper	both_very_large_error_best	both_very_large_error_best_ci_lower	both_very_large_error_best_ci_upper	both_error_improved	both_error_improved_ci_lower	both_error_improved_ci_upper
overall					266784	847	80458	7925	150516	27885	36615	16607	27236	10000	30.1585	29.3573	30.9669	2.97057	2.82081	3.12145	45.5082	43.8519	47.0775	20.6406	19.9725	21.3027	33.8512	32.2417	35.5359	55.416	53.4518	57.3621	55.8565	53.9078	57.7953	26.3919	24.6981	28.1873	26.0384	24.3364	27.8344	41.1983	40.7159	41.6687
model	Anthropic	claude-haiku-4-5-20251001	current_efficient		16674	847	10710	359	3791	1814	4150	2125	4435	10000	64.2317	62.3469	66.0952	2.15305	1.67266	2.66301	38.7488	36.71	40.9128	19.8413	18.6824	21.0448	41.4099	38.8375	43.9445	42.1525	39.825	44.6108	43.5769	41.2498	46.0768	38.9871	36.542	41.3304	37.7473	35.2117	40.1485	47.0324	44.7722	49.2879
model	Anthropic	claude-opus-5	current_high_capability		16674	847	1681	1328	13242	423	913	303	465	10000	10.0816	9.07719	11.1291	7.9645	7.08392	8.89985	54.3129	50.5107	58.0159	18.025	15.7029	20.3117	27.6621	24.4134	31.0743	60.4516	57.9751	62.8129	61.1388	58.6878	63.4587	22.5646	20.5587	24.7158	22.0057	20.0064	24.1877	38.3024	37.0067	39.5691
model	Anthropic	claude-sonnet-4-6	previous_generation_anchor		16674	847	2924	424	12616	710	1456	582	886	10000	17.5363	15.9916	19.1628	2.54288	2.02389	3.13566	49.7948	47.0768	52.6923	19.9042	18.0668	21.7438	30.301	27.8008	32.7527	47.7172	45.5447	49.8521	48.1531	45.9273	50.3881	31.8167	29.6449	34.0423	30.9131	28.8023	32.9951	38.5304	36.9069	40.2024
model	Anthropic	claude-sonnet-5	current_balanced		16674	847	2778	177	13165	554	1173	538	1067	10000	16.6607	14.833	18.5487	1.06153	0.803553	1.33874	42.2246	39.0189	45.3463	19.3665	17.611	21.105	38.4089	35.346	41.6446	57.9187	55.9937	59.9114	58.3213	56.3456	60.3161	22.9852	21.3605	24.6282	23.3498	21.6787	25.0422	39.2024	37.9099	40.4912
model	Google	gemini-2.5-pro	previous_generation_anchor		16674	847	2847	1426	10543	1858	1241	654	952	10000	17.0745	15.5845	18.6061	8.55224	7.56051	9.5538	43.5897	40.2223	46.8911	22.9715	21.109	24.835	33.4387	30.5895	36.5264	58.2851	56.116	60.4969	58.1903	56.0423	60.4375	24.5945	22.6631	26.4643	23.978	22.0356	25.8807	47.6335	46.3174	48.9362
model	Google	gemini-3.1-pro-preview	current_high_capability		16674	847	4035	74	12247	318	1668	836	1531	10000	24.1994	22.0778	26.3224	0.443805	0.279196	0.63822	41.3383	37.9883	44.6097	20.7187	19.2129	22.2372	37.943	35.0186	40.9389	62.4724	59.9804	64.9574	63.1257	60.62	65.5945	20.9357	19.042	22.8504	20.9112	18.9148	22.8865	42.7207	41.2942	44.1574
model	Google	gemini-3.5-flash-lite	current_efficient		16674	847	3337	134	12781	422	1503	735	1099	10000	20.0132	18.0916	22.0094	0.803646	0.571488	1.07568	45.0405	41.9306	48.1996	22.0258	19.9461	24.1358	32.9338	30.4151	35.4752	49.8709	47.7486	51.9546	49.4953	47.4276	51.6341	29.5986	27.7969	31.4778	29.3952	27.6539	31.1874	38.3773	36.9376	39.8815
model	Google	gemini-3.6-flash	current_balanced		16674	847	3103	131	13119	321	1326	681	1096	10000	18.6098	16.8567	20.4294	0.785654	0.567631	1.0292	42.7328	39.4195	46.1158	21.9465	19.7015	24.2535	35.3207	32.3428	38.2959	60.4543	57.8716	63.0291	60.7211	58.1541	63.2923	22.395	20.2618	24.5384	22.0977	19.8852	24.354	43.8372	42.4108	45.2636
model	OpenAI	gpt-5.2-2025-12-11	previous_generation_anchor		16674	847	15951	2	164	557	7777	3344	4830	10000	95.6639	95.0156	96.2502	0.0119947	0	0.037037	48.7556	46.9864	50.5205	20.9642	20.0295	21.8799	30.2802	28.6312	31.9348	73.7805	67.7014	79.4326	70.7317	64.0719	77.0278	19.5122	15.528	24.1833	21.3415	15.7527	27.6471	41.4634	36.5382	46.5917
model	OpenAI	gpt-5.6-luna	current_efficient		16674	847	8146	73	7923	532	3722	1730	2694	10000	48.8545	46.2684	51.5178	0.437807	0.299003	0.593249	45.6911	43.2806	48.0598	21.2374	19.8943	22.5884	33.0714	30.5958	35.6771	59.2452	56.2356	62.273	59.6996	56.874	62.6522	24.4857	21.8307	27.1719	24.2585	21.629	26.8774	41.2975	39.5503	42.9817
model	OpenAI	gpt-5.6-sol	current_high_capability		16674	847	851	197	15311	315	369	178	304	10000	5.10375	4.15534	6.11355	1.18148	0.921988	1.45604	43.3608	38.5799	48.3405	20.9166	17.351	24.4942	35.7227	31.5111	39.8305	61.4264	58.9794	63.7875	62.1841	59.7232	64.5416	22.4479	20.364	24.7853	21.9189	19.8431	24.2638	42.3813	40.9861	43.7248
model	OpenAI	gpt-5.6-terra	current_balanced		16674	847	3873	204	12245	352	1689	807	1377	10000	23.2278	21.1893	25.3049	1.22346	0.987286	1.48081	43.6096	40.3184	46.9361	20.8366	19.1494	22.5644	35.5538	32.4149	38.7163	58.5137	55.9676	61.1093	59.0037	56.4719	61.5941	24.1731	22.0399	26.3042	23.626	21.49	25.7546	43.3646	41.9871	44.6447
model	OpenRouter	deepseek/deepseek-v4-pro	open_weight_deepseek		16674	847	5777	2107	1843	6947	2932	1131	1714	10000	34.6468	33.0286	36.2637	12.6364	11.4541	13.8459	50.753	48.0726	53.3538	19.5776	18.2444	20.9571	29.6694	27.2793	32.251	62.9951	59.0705	66.8637	64.4059	60.6721	68.103	23.3858	20.4922	26.2907	21.1612	18.3714	24.05	47.0429	43.8051	50.2115
model	OpenRouter	meta-llama/llama-4-maverick	open_weight_llama		16674	847	6750	147	9616	161	2813	1465	2472	10000	40.4822	37.6905	43.453	0.881612	0.669577	1.1202	41.6741	39.1976	44.2376	21.7037	20.358	23.115	36.6222	34.1012	39.1245	45.6843	43.3118	48.1132	46.1938	43.8464	48.6142	35.0042	32.5607	37.5328	34.713	32.3171	37.1293	47.4314	45.8049	49.0064
model	OpenRouter	mistralai/mistral-medium-3-5	open_weight_mistral		16674	847	4804	43	11649	178	2489	929	1386	10000	28.8113	26.2245	31.4997	0.257887	0.151832	0.380395	51.811	49.1885	54.3973	19.3381	17.6398	21.0344	28.851	26.5974	31.1168	42.8277	40.222	45.4925	43.3771	40.7323	46.0182	35.1962	32.3526	38.0584	35.4108	32.4965	38.3649	30.2859	28.8451	31.6649
model	OpenRouter	qwen/qwen3.7-max	open_weight_qwen		16674	847	2891	1099	261	12423	1394	569	928	10000	17.3384	16.094	18.6212	6.5911	5.75812	7.51364	48.2186	45.7077	50.7715	19.6818	17.9787	21.3931	32.0996	29.6995	34.4816	50.9579	43.7007	58.8241	53.6398	45.3125	63.4518	28.3525	22.2222	33.9921	26.4368	18.4423	33.8659	49.0421	40.3222	58.4314
family				diagnostic_performance	76800	116	28047	1666	40092	6995	9112	6903	12032	10000	36.5195	34.7072	38.4587	2.16927	1.88478	2.47141	32.4883	29.6086	35.4612	24.6123	23.3577	25.9389	42.8994	39.4497	46.3856	31.9989	28.7015	35.4183	32.595	29.368	35.8877	43.1009	39.0475	47.1787	42.9437	38.9256	46.9692	42.9387	42.1162	43.6953
family				harm_tradeoff	86400	300	27303	2939	44758	11400	13787	5196	8320	10000	31.6007	30.3264	32.9213	3.40162	3.14352	3.66435	50.4963	48.5182	52.5551	19.0309	17.9226	20.1539	30.4728	28.6896	32.3178	56.5061	54.1673	58.8439	56.6804	54.3292	59.0014	24.2482	22.3263	26.2368	24.199	22.2998	26.1525	43.2437	42.4665	44.022
family				population_prognosis	33600	151	4359	787	26450	2004	2289	877	1193	10000	12.9732	12.6704	13.2904	2.34226	2.16738	2.52163	52.512	50.2066	54.7374	20.1193	18.5028	21.7521	27.3687	25.4505	29.4432	69.2665	67.5793	70.915	69.7845	68.0563	71.4696	16.8393	15.6321	18.1306	15.8412	14.6647	17.081	41.9282	41.3483	42.5132
family				time_to_event	9600	200	2713	275	5861	751	2259	349	105	10000	28.2604	26.7396	29.7711	2.86458	2.55208	3.1875	83.2658	78.6822	87.6004	12.864	9.31239	16.6851	3.87025	1.6705	6.63907	89.0121	85.6163	92.097	88.8927	85.4654	91.9773	3.1394	1.65873	4.95374	2.90053	1.48093	4.66792	25.5588	23.5524	27.7164
family				treatment_benefit	60384	200	18036	2258	33355	6735	9168	3282	5586	10000	29.8688	28.081	31.7605	3.7394	3.38767	4.10549	50.8317	48.089	53.6321	18.1969	16.9685	19.3923	30.9714	28.5788	33.3958	65.2136	62.0256	68.3097	65.8612	62.7259	68.9002	20.8455	18.3722	23.4805	20.3388	17.9065	22.9129	38.531	37.3253	39.7605

### Sheet: S13a
provider	model_id	role	family	instruction	repeated_card_metric_rows	all_three_repeats_valid_rows	all_three_repeats_valid_percent	median_normalized_repeat_range	p90_normalized_repeat_range	median_normalized_repeat_sd
Anthropic	claude-haiku-4-5-20251001	current_efficient	diagnostic_performance	answer_or_decline	152	16	10.526	0.4774	1.6986	0.3376
Anthropic	claude-haiku-4-5-20251001	current_efficient	diagnostic_performance	best_estimate	1531	1147	74.918	0.8	1.9994	0.4243
Anthropic	claude-haiku-4-5-20251001	current_efficient	harm_tradeoff	answer_or_decline	295	72	24.407	0.6803	2.824	0.4333
Anthropic	claude-haiku-4-5-20251001	current_efficient	harm_tradeoff	best_estimate	1556	1134	72.879	0.8	2.6101	0.4261
Anthropic	claude-haiku-4-5-20251001	current_efficient	population_prognosis	answer_or_decline	351	132	37.607	0.56	6.2436	0.3722
Anthropic	claude-haiku-4-5-20251001	current_efficient	population_prognosis	best_estimate	690	659	95.507	0.88	6.1784	0.4663
Anthropic	claude-haiku-4-5-20251001	current_efficient	time_to_event	answer_or_decline	26	7	26.923	0.0846	0.3967	0.0566
Anthropic	claude-haiku-4-5-20251001	current_efficient	time_to_event	best_estimate	163	104	63.804	0.242	0.7139	0.141
Anthropic	claude-haiku-4-5-20251001	current_efficient	treatment_benefit	answer_or_decline	221	51	23.077	0.6	2.4	0.3891
Anthropic	claude-haiku-4-5-20251001	current_efficient	treatment_benefit	best_estimate	1175	878	74.723	0.65	2.9	0.3881
Anthropic	claude-opus-5	current_high_capability	diagnostic_performance	answer_or_decline	1553	1098	70.702	0.4	1.4	0.2309
Anthropic	claude-opus-5	current_high_capability	diagnostic_performance	best_estimate	1522	1205	79.172	0.4	1.4	0.2309
Anthropic	claude-opus-5	current_high_capability	harm_tradeoff	answer_or_decline	1656	1186	71.618	0.2307	1.2	0.1414
Anthropic	claude-opus-5	current_high_capability	harm_tradeoff	best_estimate	1716	1400	81.585	0.2195	1.25	0.1293
Anthropic	claude-opus-5	current_high_capability	population_prognosis	answer_or_decline	694	629	90.634	0.1853	1.3	0.1
Anthropic	claude-opus-5	current_high_capability	population_prognosis	best_estimate	697	621	89.096	0.1622	1.2157	0.0929
Anthropic	claude-opus-5	current_high_capability	time_to_event	answer_or_decline	189	134	70.899	0.0292	0.3744	0.0181
Anthropic	claude-opus-5	current_high_capability	time_to_event	best_estimate	192	136	70.833	0.0285	0.3229	0.0178
Anthropic	claude-opus-5	current_high_capability	treatment_benefit	answer_or_decline	1117	848	75.918	0.1	1.4	0.0577
Anthropic	claude-opus-5	current_high_capability	treatment_benefit	best_estimate	1131	810	71.618	0.1	1.3458	0.0577
Anthropic	claude-sonnet-4-6	previous_generation_anchor	diagnostic_performance	answer_or_decline	1430	1025	71.678	0.4	1.4	0.2309
Anthropic	claude-sonnet-4-6	previous_generation_anchor	diagnostic_performance	best_estimate	1585	1512	95.394	0.4	1.4	0.2309
Anthropic	claude-sonnet-4-6	previous_generation_anchor	harm_tradeoff	answer_or_decline	1379	738	53.517	0.2468	1.6	0.1517
Anthropic	claude-sonnet-4-6	previous_generation_anchor	harm_tradeoff	best_estimate	1613	1404	87.043	0.2905	1.6	0.1635
Anthropic	claude-sonnet-4-6	previous_generation_anchor	population_prognosis	answer_or_decline	692	686	99.133	0.2	2.5737	0.1155
Anthropic	claude-sonnet-4-6	previous_generation_anchor	population_prognosis	best_estimate	700	699	99.857	0.2451	2.2838	0.1336
Anthropic	claude-sonnet-4-6	previous_generation_anchor	time_to_event	answer_or_decline	74	61	82.432	0	0.2727	0
Anthropic	claude-sonnet-4-6	previous_generation_anchor	time_to_event	best_estimate	198	198	100	0.0404	0.3282	0.0233
Anthropic	claude-sonnet-4-6	previous_generation_anchor	treatment_benefit	answer_or_decline	1072	709	66.138	0.2438	1.6352	0.1416
Anthropic	claude-sonnet-4-6	previous_generation_anchor	treatment_benefit	best_estimate	1182	1046	88.494	0.2599	1.4	0.1443
Anthropic	claude-sonnet-5	current_balanced	diagnostic_performance	answer_or_decline	1281	845	65.964	0.6768	2	0.4096
Anthropic	claude-sonnet-5	current_balanced	diagnostic_performance	best_estimate	1600	1578	98.625	0.674	2.2	0.3625
Anthropic	claude-sonnet-5	current_balanced	harm_tradeoff	answer_or_decline	1428	1189	83.263	0.4	1.7611	0.2309
Anthropic	claude-sonnet-5	current_balanced	harm_tradeoff	best_estimate	1639	1539	93.899	0.4	2	0.2208
Anthropic	claude-sonnet-5	current_balanced	population_prognosis	answer_or_decline	698	691	98.997	0.2404	1.1962	0.1268
Anthropic	claude-sonnet-5	current_balanced	population_prognosis	best_estimate	698	692	99.14	0.2828	1.3549	0.1528
Anthropic	claude-sonnet-5	current_balanced	time_to_event	answer_or_decline	166	124	74.699	0.0827	0.4398	0.0477
Anthropic	claude-sonnet-5	current_balanced	time_to_event	best_estimate	200	199	99.5	0.0928	0.432	0.0529
Anthropic	claude-sonnet-5	current_balanced	treatment_benefit	answer_or_decline	1031	900	87.294	0.2	2	0.1155
Anthropic	claude-sonnet-5	current_balanced	treatment_benefit	best_estimate	1215	1129	92.922	0.28	2	0.1528
Google	gemini-2.5-pro	previous_generation_anchor	diagnostic_performance	answer_or_decline	1061	650	61.263	1.464	4.5871	0.8348
Google	gemini-2.5-pro	previous_generation_anchor	diagnostic_performance	best_estimate	1448	871	60.152	1.2	3.8167	0.7071
Google	gemini-2.5-pro	previous_generation_anchor	harm_tradeoff	answer_or_decline	1237	898	72.595	0.6938	2.6106	0.4013
Google	gemini-2.5-pro	previous_generation_anchor	harm_tradeoff	best_estimate	1320	976	73.939	0.7592	2.8072	0.4198
Google	gemini-2.5-pro	previous_generation_anchor	population_prognosis	answer_or_decline	682	660	96.774	0.34	1.3397	0.1781
Google	gemini-2.5-pro	previous_generation_anchor	population_prognosis	best_estimate	694	684	98.559	0.3332	1.7905	0.1738
Google	gemini-2.5-pro	previous_generation_anchor	time_to_event	answer_or_decline	187	165	88.235	0.1379	0.8408	0.0785
Google	gemini-2.5-pro	previous_generation_anchor	time_to_event	best_estimate	198	192	96.97	0.1905	0.923	0.103
Google	gemini-2.5-pro	previous_generation_anchor	treatment_benefit	answer_or_decline	946	692	73.15	0.3973	2.4064	0.2315
Google	gemini-2.5-pro	previous_generation_anchor	treatment_benefit	best_estimate	1018	747	73.379	0.4425	2.8632	0.2599
Google	gemini-3.1-pro-preview	current_high_capability	diagnostic_performance	answer_or_decline	1079	598	55.422	0.6	2	0.3771
Google	gemini-3.1-pro-preview	current_high_capability	diagnostic_performance	best_estimate	1600	1600	100	0.7091	2	0.3726
Google	gemini-3.1-pro-preview	current_high_capability	harm_tradeoff	answer_or_decline	1293	955	73.859	0.24	1.4	0.1414
Google	gemini-3.1-pro-preview	current_high_capability	harm_tradeoff	best_estimate	1742	1648	94.604	0.38	2.4	0.2
Google	gemini-3.1-pro-preview	current_high_capability	population_prognosis	answer_or_decline	696	688	98.851	0.1938	0.8005	0.1
Google	gemini-3.1-pro-preview	current_high_capability	population_prognosis	best_estimate	700	700	100	0.203	0.8212	0.1119
Google	gemini-3.1-pro-preview	current_high_capability	time_to_event	answer_or_decline	182	157	86.264	0.0102	0.2743	0.0059
Google	gemini-3.1-pro-preview	current_high_capability	time_to_event	best_estimate	199	198	99.497	0.0391	0.354	0.0226
Google	gemini-3.1-pro-preview	current_high_capability	treatment_benefit	answer_or_decline	976	847	86.783	0.0652	1.2239	0.0376
Google	gemini-3.1-pro-preview	current_high_capability	treatment_benefit	best_estimate	1226	1165	95.024	0.1403	1.5816	0.0791
Google	gemini-3.5-flash-lite	current_efficient	diagnostic_performance	answer_or_decline	1280	888	69.375	0.4	1.4	0.2828
Google	gemini-3.5-flash-lite	current_efficient	diagnostic_performance	best_estimate	1592	1584	99.497	0.6	1.4	0.3055
Google	gemini-3.5-flash-lite	current_efficient	harm_tradeoff	answer_or_decline	1248	871	69.792	0.3	2	0.1675
Google	gemini-3.5-flash-lite	current_efficient	harm_tradeoff	best_estimate	1678	1577	93.981	0.3593	2	0.199
Google	gemini-3.5-flash-lite	current_efficient	population_prognosis	answer_or_decline	700	698	99.714	0.1661	1.5169	0.0908
Google	gemini-3.5-flash-lite	current_efficient	population_prognosis	best_estimate	700	700	100	0.1574	1.1003	0.0833
Google	gemini-3.5-flash-lite	current_efficient	time_to_event	answer_or_decline	183	166	90.71	0.1028	0.4468	0.0593
Google	gemini-3.5-flash-lite	current_efficient	time_to_event	best_estimate	200	200	100	0.0783	0.4102	0.0452
Google	gemini-3.5-flash-lite	current_efficient	treatment_benefit	answer_or_decline	1004	806	80.279	0.3	1.4	0.1709
Google	gemini-3.5-flash-lite	current_efficient	treatment_benefit	best_estimate	1222	1195	97.791	0.34	1.4084	0.1812
Google	gemini-3.6-flash	current_balanced	diagnostic_performance	answer_or_decline	1072	672	62.687	0.5077	1.4	0.2975
Google	gemini-3.6-flash	current_balanced	diagnostic_performance	best_estimate	1600	1600	100	0.5756	1.5274	0.3034
Google	gemini-3.6-flash	current_balanced	harm_tradeoff	answer_or_decline	1513	1258	83.146	0.3011	1.8145	0.1644
Google	gemini-3.6-flash	current_balanced	harm_tradeoff	best_estimate	1677	1633	97.376	0.3566	1.896	0.1934
Google	gemini-3.6-flash	current_balanced	population_prognosis	answer_or_decline	700	699	99.857	0.16	0.6495	0.084
Google	gemini-3.6-flash	current_balanced	population_prognosis	best_estimate	700	699	99.857	0.16	0.6466	0.0833
Google	gemini-3.6-flash	current_balanced	time_to_event	answer_or_decline	199	198	99.497	0.0519	0.3701	0.0276
Google	gemini-3.6-flash	current_balanced	time_to_event	best_estimate	200	199	99.5	0.0434	0.3383	0.0241
Google	gemini-3.6-flash	current_balanced	treatment_benefit	answer_or_decline	1059	927	87.535	0.1592	1.558	0.0856
Google	gemini-3.6-flash	current_balanced	treatment_benefit	best_estimate	1233	1208	97.972	0.18	1.4	0.0995
OpenAI	gpt-5.2-2025-12-11	previous_generation_anchor	diagnostic_performance	best_estimate	1600	1600	100	0.9625	2.4001	0.5033
OpenAI	gpt-5.2-2025-12-11	previous_generation_anchor	harm_tradeoff	best_estimate	1678	1596	95.113	0.6	3	0.3464
OpenAI	gpt-5.2-2025-12-11	previous_generation_anchor	population_prognosis	answer_or_decline	42	14	33.333	0.048	0.7667	0.0285
OpenAI	gpt-5.2-2025-12-11	previous_generation_anchor	population_prognosis	best_estimate	700	700	100	0.7958	3.3374	0.4061
OpenAI	gpt-5.2-2025-12-11	previous_generation_anchor	time_to_event	best_estimate	200	200	100	0.1753	0.4653	0.0938
OpenAI	gpt-5.2-2025-12-11	previous_generation_anchor	treatment_benefit	best_estimate	1205	1155	95.851	0.64	2.7797	0.3464
OpenAI	gpt-5.6-luna	current_efficient	diagnostic_performance	answer_or_decline	520	216	41.538	0.7471	2.8	0.4312
OpenAI	gpt-5.6-luna	current_efficient	diagnostic_performance	best_estimate	1600	1600	100	1	3	0.5543
OpenAI	gpt-5.6-luna	current_efficient	harm_tradeoff	answer_or_decline	544	284	52.206	0.44	2.2	0.2548
OpenAI	gpt-5.6-luna	current_efficient	harm_tradeoff	best_estimate	1674	1544	92.234	0.5996	2.8	0.3055
OpenAI	gpt-5.6-luna	current_efficient	population_prognosis	answer_or_decline	696	679	97.557	0.5119	2.9169	0.2791
OpenAI	gpt-5.6-luna	current_efficient	population_prognosis	best_estimate	700	698	99.714	0.4729	2.9918	0.2501
OpenAI	gpt-5.6-luna	current_efficient	time_to_event	answer_or_decline	164	143	87.195	0.0301	0.5355	0.019
OpenAI	gpt-5.6-luna	current_efficient	time_to_event	best_estimate	200	199	99.5	0.0899	0.5789	0.0504
OpenAI	gpt-5.6-luna	current_efficient	treatment_benefit	answer_or_decline	756	567	75	0.1	2.41	0.0601
OpenAI	gpt-5.6-luna	current_efficient	treatment_benefit	best_estimate	1208	1165	96.44	0.3581	3	0.1952
OpenAI	gpt-5.6-sol	current_high_capability	diagnostic_performance	answer_or_decline	1518	1420	93.544	0.9	3.1678	0.4895
OpenAI	gpt-5.6-sol	current_high_capability	diagnostic_performance	best_estimate	1600	1600	100	1	3.3087	0.5323
OpenAI	gpt-5.6-sol	current_high_capability	harm_tradeoff	answer_or_decline	1688	1559	92.358	0.5058	2.429	0.2756
OpenAI	gpt-5.6-sol	current_high_capability	harm_tradeoff	best_estimate	1742	1659	95.235	0.58	2.6317	0.3055
OpenAI	gpt-5.6-sol	current_high_capability	population_prognosis	answer_or_decline	700	699	99.857	0.2401	1	0.1275
OpenAI	gpt-5.6-sol	current_high_capability	population_prognosis	best_estimate	700	700	100	0.2241	1.1201	0.1182
OpenAI	gpt-5.6-sol	current_high_capability	time_to_event	answer_or_decline	199	199	100	0	0.5829	0
OpenAI	gpt-5.6-sol	current_high_capability	time_to_event	best_estimate	200	200	100	0.0059	0.5236	0.0034
OpenAI	gpt-5.6-sol	current_high_capability	treatment_benefit	answer_or_decline	1120	1031	92.054	0.0507	1.6067	0.0286
OpenAI	gpt-5.6-sol	current_high_capability	treatment_benefit	best_estimate	1181	1082	91.617	0.0718	1.8333	0.039
OpenAI	gpt-5.6-terra	current_balanced	diagnostic_performance	answer_or_decline	1136	566	49.824	0.8345	2.7189	0.5092
OpenAI	gpt-5.6-terra	current_balanced	diagnostic_performance	best_estimate	1600	1600	100	1	3	0.5292
OpenAI	gpt-5.6-terra	current_balanced	harm_tradeoff	answer_or_decline	1294	863	66.692	0.56	2.509	0.3178
OpenAI	gpt-5.6-terra	current_balanced	harm_tradeoff	best_estimate	1705	1582	92.786	0.7584	3.1817	0.4
OpenAI	gpt-5.6-terra	current_balanced	population_prognosis	answer_or_decline	699	685	97.997	0.4144	1.7995	0.2219
OpenAI	gpt-5.6-terra	current_balanced	population_prognosis	best_estimate	699	690	98.712	0.3603	1.8633	0.1884
OpenAI	gpt-5.6-terra	current_balanced	time_to_event	answer_or_decline	196	183	93.367	0.0748	0.7719	0.0432
OpenAI	gpt-5.6-terra	current_balanced	time_to_event	best_estimate	200	200	100	0.0446	0.7363	0.0257
OpenAI	gpt-5.6-terra	current_balanced	treatment_benefit	answer_or_decline	1022	858	83.953	0.1876	2.399	0.1079
OpenAI	gpt-5.6-terra	current_balanced	treatment_benefit	best_estimate	1195	1128	94.393	0.318	2.8702	0.1797
OpenRouter	deepseek/deepseek-v4-pro	open_weight_deepseek	diagnostic_performance	answer_or_decline	86	13	15.116	1.0837	4.6068	0.7527
OpenRouter	deepseek/deepseek-v4-pro	open_weight_deepseek	diagnostic_performance	best_estimate	625	120	19.2	0.9705	3.0572	0.6361
OpenRouter	deepseek/deepseek-v4-pro	open_weight_deepseek	harm_tradeoff	answer_or_decline	205	50	24.39	0.6913	3.0523	0.4343
OpenRouter	deepseek/deepseek-v4-pro	open_weight_deepseek	harm_tradeoff	best_estimate	762	130	17.06	0.4676	3.435	0.3052
OpenRouter	deepseek/deepseek-v4-pro	open_weight_deepseek	population_prognosis	answer_or_decline	253	59	23.32	0.2	2.1654	0.1362
OpenRouter	deepseek/deepseek-v4-pro	open_weight_deepseek	population_prognosis	best_estimate	358	109	30.447	0.4308	4.5304	0.2828
OpenRouter	deepseek/deepseek-v4-pro	open_weight_deepseek	time_to_event	answer_or_decline	57	10	17.544	0	0.5703	0
OpenRouter	deepseek/deepseek-v4-pro	open_weight_deepseek	time_to_event	best_estimate	88	25	28.409	0.1423	0.9459	0.099
OpenRouter	deepseek/deepseek-v4-pro	open_weight_deepseek	treatment_benefit	answer_or_decline	411	61	14.842	0.0982	2	0.064
OpenRouter	deepseek/deepseek-v4-pro	open_weight_deepseek	treatment_benefit	best_estimate	534	188	35.206	0.2476	2.2	0.1607
OpenRouter	meta-llama/llama-4-maverick	open_weight_llama	diagnostic_performance	answer_or_decline	616	240	38.961	0.7617	2.2105	0.4862
OpenRouter	meta-llama/llama-4-maverick	open_weight_llama	diagnostic_performance	best_estimate	1598	1597	99.937	1.0009	2.5432	0.5366
OpenRouter	meta-llama/llama-4-maverick	open_weight_llama	harm_tradeoff	answer_or_decline	1296	879	67.824	0.5112	2.383	0.2953
OpenRouter	meta-llama/llama-4-maverick	open_weight_llama	harm_tradeoff	best_estimate	1757	1629	92.715	0.5615	2.5158	0.2969
OpenRouter	meta-llama/llama-4-maverick	open_weight_llama	population_prognosis	answer_or_decline	694	670	96.542	0.3512	5.8455	0.1958
OpenRouter	meta-llama/llama-4-maverick	open_weight_llama	population_prognosis	best_estimate	700	700	100	0.34	4.4738	0.183
OpenRouter	meta-llama/llama-4-maverick	open_weight_llama	time_to_event	answer_or_decline	156	139	89.103	0.0218	0.3939	0.0125
OpenRouter	meta-llama/llama-4-maverick	open_weight_llama	time_to_event	best_estimate	200	200	100	0.0553	0.5614	0.0315
OpenRouter	meta-llama/llama-4-maverick	open_weight_llama	treatment_benefit	answer_or_decline	509	363	71.316	0.4123	2.3016	0.231
OpenRouter	meta-llama/llama-4-maverick	open_weight_llama	treatment_benefit	best_estimate	1237	1218	98.464	0.4467	2.0208	0.2376
OpenRouter	mistralai/mistral-medium-3-5	open_weight_mistral	diagnostic_performance	answer_or_decline	1480	1344	90.811	0.6	2	0.3464
OpenRouter	mistralai/mistral-medium-3-5	open_weight_mistral	diagnostic_performance	best_estimate	1600	1600	100	0.6359	2	0.3489
OpenRouter	mistralai/mistral-medium-3-5	open_weight_mistral	harm_tradeoff	answer_or_decline	974	669	68.686	0.1923	1.9863	0.1155
OpenRouter	mistralai/mistral-medium-3-5	open_weight_mistral	harm_tradeoff	best_estimate	1773	1726	97.349	0.2599	2	0.1421
OpenRouter	mistralai/mistral-medium-3-5	open_weight_mistral	population_prognosis	answer_or_decline	694	688	99.135	0.171	1.6713	0.0934
OpenRouter	mistralai/mistral-medium-3-5	open_weight_mistral	population_prognosis	best_estimate	700	700	100	0.1737	1.7345	0.094
OpenRouter	mistralai/mistral-medium-3-5	open_weight_mistral	time_to_event	answer_or_decline	57	37	64.912	0	0.2308	0
OpenRouter	mistralai/mistral-medium-3-5	open_weight_mistral	time_to_event	best_estimate	200	200	100	0	0.2954	0
OpenRouter	mistralai/mistral-medium-3-5	open_weight_mistral	treatment_benefit	answer_or_decline	729	626	85.871	0.2599	2	0.15
OpenRouter	mistralai/mistral-medium-3-5	open_weight_mistral	treatment_benefit	best_estimate	1217	1207	99.178	0.266	1.9624	0.1475
OpenRouter	qwen/qwen3.7-max	open_weight_qwen	diagnostic_performance	answer_or_decline	40	0	0	1.3022	4.24	0.9208
OpenRouter	qwen/qwen3.7-max	open_weight_qwen	diagnostic_performance	best_estimate	154	7	4.545	1.2	3.5913	0.8485
OpenRouter	qwen/qwen3.7-max	open_weight_qwen	harm_tradeoff	answer_or_decline	60	0	0	0.7025	5.2396	0.4967
OpenRouter	qwen/qwen3.7-max	open_weight_qwen	harm_tradeoff	best_estimate	134	15	11.194	0.4743	3.9343	0.3347
OpenRouter	qwen/qwen3.7-max	open_weight_qwen	population_prognosis	answer_or_decline	49	2	4.082	0.251	1.3559	0.1775
OpenRouter	qwen/qwen3.7-max	open_weight_qwen	population_prognosis	best_estimate	108	11	10.185	0.3137	2.2472	0.2149
OpenRouter	qwen/qwen3.7-max	open_weight_qwen	time_to_event	answer_or_decline	13	1	7.692	0.3771	0.9429	0.2667
OpenRouter	qwen/qwen3.7-max	open_weight_qwen	time_to_event	best_estimate	21	0	0	0.1811	1.1339	0.1281
OpenRouter	qwen/qwen3.7-max	open_weight_qwen	treatment_benefit	answer_or_decline	12	0	0	0.5465	1.1071	0.3864
OpenRouter	qwen/qwen3.7-max	open_weight_qwen	treatment_benefit	best_estimate	86	0	0	0.4453	2.947	0.3148

### Sheet: S13b
scope	instruction	parent_sources	bootstrap_repetitions	set_denominator_rows	all_three_valid_rows	all_three_accurate_rows	mixed_among_valid_rows	all_three_very_large_rows	same_direction_very_large_rows	all_three_valid_percent	all_three_valid_percent_ci_lower	all_three_valid_percent_ci_upper	all_three_accurate_percent	all_three_accurate_percent_ci_lower	all_three_accurate_percent_ci_upper	mixed_percent	mixed_percent_ci_lower	mixed_percent_ci_upper	all_three_very_large_percent	all_three_very_large_percent_ci_lower	all_three_very_large_percent_ci_upper	same_direction_very_large_percent	same_direction_very_large_percent_ci_lower	same_direction_very_large_percent_ci_upper	same_direction_among_recurrent_extremes_percent	same_direction_among_recurrent_extremes_percent_ci_lower	same_direction_among_recurrent_extremes_percent_ci_upper	family	provider	model_id	role
overall	answer_or_decline	847	10000	88928	40451	19647	13423	7381	7292	45.4874	44.4001	46.5805	48.5699	46.5449	50.5464	33.1834	31.9697	34.4014	18.2468	16.8183	19.7572	18.0267	16.607	19.5388	98.7942	98.5265	99.0321
overall	best_estimate	847	10000	88928	69746	29521	25462	14763	14634	78.4297	77.8655	78.9759	42.3264	40.5543	44.1289	36.5068	35.4237	37.6071	21.1668	19.6313	22.8001	20.9818	19.4395	22.6228	99.1262	98.9351	99.2979
family	answer_or_decline	116	10000	25600	9591	1981	4489	3121	3108	37.4648	35.2326	39.7038	20.6548	18.085	23.5068	46.8043	44.2955	49.1794	32.5409	28.5454	36.5686	32.4054	28.4158	36.4361	99.5835	99.3118	99.8217	diagnostic_performance
family	best_estimate	116	10000	25600	20821	4337	9650	6834	6814	81.332	80.5996	81.9952	20.8299	18.5106	23.232	46.3474	44.112	48.5135	32.8226	29.0749	36.7226	32.7266	28.9638	36.6418	99.7073	99.5443	99.845	diagnostic_performance
family	answer_or_decline	300	10000	28800	11471	5463	4084	1924	1913	39.8299	38.1042	41.5938	47.6244	44.9969	50.2382	35.6028	33.7006	37.5408	16.7727	14.8331	18.7839	16.6768	14.7437	18.6877	99.4283	99.0212	99.7537	harm_tradeoff
family	best_estimate	300	10000	28800	21192	9296	7885	4011	3991	73.5833	72.559	74.6077	43.8656	41.6532	46.029	37.2074	35.4966	38.901	18.927	17.2355	20.7227	18.8326	17.1384	20.6325	99.5014	99.2222	99.7292	harm_tradeoff
family	answer_or_decline	151	10000	11200	8379	5221	2181	977	929	74.8125	74.2986	75.2737	62.3105	60.3292	64.1976	26.0294	24.4883	27.5759	11.6601	10.5457	12.9151	11.0872	10.0108	12.296	95.087	94.0454	96.0326	population_prognosis
family	best_estimate	151	10000	11200	9762	5713	2878	1171	1121	87.1607	86.8214	87.4734	58.5228	56.5742	60.4148	29.4817	27.9596	31.0439	11.9955	10.9004	13.168	11.4833	10.4295	12.6185	95.7301	94.7136	96.6024	population_prognosis
family	answer_or_decline	200	10000	3200	1724	1497	187	40	40	53.875	51.7812	56	86.8329	82.9834	90.2329	10.8469	7.98363	14.1293	2.32019	1.05079	3.93837	2.32019	1.05079	3.93837	100	100	100	time_to_event
family	best_estimate	200	10000	3200	2650	2233	361	56	56	82.8125	82.0625	83.5625	84.2642	80.2956	87.8777	13.6226	10.473	17.0438	2.11321	0.863363	3.73303	2.11321	0.863363	3.73303	100	100	100	time_to_event
family	answer_or_decline	200	10000	20128	9286	5485	2482	1319	1302	46.1347	43.5079	48.7651	59.0674	55.4	62.5027	26.7284	24.6352	28.8505	14.2042	11.8383	16.824	14.0211	11.6729	16.6197	98.7111	97.9716	99.3516	treatment_benefit
family	best_estimate	200	10000	20128	15321	7942	4688	2691	2652	76.1178	74.5417	77.6559	51.8373	48.8328	54.9469	30.5985	28.681	32.4793	17.5641	15.3999	19.8563	17.3096	15.1386	19.6032	98.5507	97.8983	99.0997	treatment_benefit
model	answer_or_decline	847	10000	5558	278	105	120	53	50	5.0018	3.96022	6.15029	37.7698	31.7342	44.3966	43.1655	37.1335	49.0798	19.0647	13.821	24.2718	17.9856	12.8514	23.1429	94.3396	87.234	100		Anthropic	claude-haiku-4-5-20251001	current_efficient
model	best_estimate	847	10000	5558	3922	1051	1640	1231	1215	70.565	67.761	73.3598	26.7976	24.8738	28.8467	41.8154	39.8271	43.9025	31.387	28.5526	34.1593	30.9791	28.1628	33.7743	98.7002	98.0362	99.243		Anthropic	claude-haiku-4-5-20251001	current_efficient
model	answer_or_decline	847	10000	5558	3895	2093	1113	689	680	70.0792	67.504	72.7397	53.7356	50.9312	56.5314	28.5751	26.7148	30.4741	17.6893	15.5658	19.9142	17.4583	15.346	19.6873	98.6938	97.8193	99.4398		Anthropic	claude-opus-5	current_high_capability
model	best_estimate	847	10000	5558	4172	2233	1202	737	732	75.063	72.7369	77.3425	53.5235	51.1363	55.9036	28.8111	26.8459	30.7551	17.6654	15.7223	19.717	17.5455	15.5925	19.6042	99.3216	98.7032	99.8605		Anthropic	claude-opus-5	current_high_capability
model	answer_or_decline	847	10000	5558	3219	1321	1051	847	846	57.9165	54.8265	60.9024	41.0376	38.4773	43.6232	32.6499	30.678	34.6415	26.3125	23.8262	28.8972	26.2815	23.7932	28.8667	99.8819	99.6193	100		Anthropic	claude-sonnet-4-6	previous_generation_anchor
model	best_estimate	847	10000	5558	4859	2037	1588	1234	1231	87.4235	85.5934	89.1804	41.9222	39.8026	44.0103	32.6816	31.0911	34.267	25.3962	23.4997	27.39	25.3344	23.4442	27.3274	99.7569	99.4594	100		Anthropic	claude-sonnet-4-6	previous_generation_anchor
model	answer_or_decline	847	10000	5558	3749	1917	1256	576	572	67.4523	64.6995	70.1523	51.1336	48.8205	53.4866	33.5023	31.3767	35.6488	15.3641	13.7689	17.0115	15.2574	13.6581	16.9046	99.3056	98.7589	99.6694		Anthropic	claude-sonnet-5	current_balanced
model	best_estimate	847	10000	5558	5137	2355	1802	980	978	92.4253	91.2185	93.5437	45.8439	43.75	48.0236	35.0788	33.1932	36.952	19.0773	17.2657	20.9346	19.0383	17.2265	20.8975	99.7959	99.7688	99.8192		Anthropic	claude-sonnet-5	current_balanced
model	answer_or_decline	847	10000	5558	3065	1441	1208	416	399	55.1457	52.4113	57.8402	47.0147	44.3161	49.9489	39.4127	36.8707	41.8705	13.5726	11.7589	15.3268	13.0179	11.2037	14.8101	95.9135	93.4894	97.9499		Google	gemini-2.5-pro	previous_generation_anchor
model	best_estimate	847	10000	5558	3470	1502	1485	483	471	62.4325	59.6756	65.251	43.2853	40.8438	45.7906	42.7954	40.4323	45.1991	13.9193	12.1903	15.7006	13.5735	11.8136	15.3647	97.5155	95.9227	98.7552		Google	gemini-2.5-pro	previous_generation_anchor
model	answer_or_decline	847	10000	5558	3245	1959	864	422	420	58.3843	55.1839	61.5634	60.3698	57.3932	63.4211	26.6256	24.3674	28.8758	13.0046	11.3035	14.7409	12.943	11.2397	14.6811	99.5261	99.4398	99.5927		Google	gemini-3.1-pro-preview	current_high_capability
model	best_estimate	847	10000	5558	5311	2615	1699	997	990	95.556	94.5678	96.4987	49.2374	46.8527	51.5898	31.9902	30.1642	33.856	18.7724	16.7994	20.7684	18.6406	16.6634	20.6273	99.2979	98.7329	99.7859		Google	gemini-3.1-pro-preview	current_high_capability
model	answer_or_decline	847	10000	5558	3429	1504	1142	783	779	61.6949	58.6518	64.7974	43.8612	41.6245	46.1976	33.3042	31.3028	35.268	22.8346	20.892	24.7809	22.718	20.7656	24.6579	99.4891	98.995	99.871		Google	gemini-3.5-flash-lite	current_efficient
model	best_estimate	847	10000	5558	5256	2146	1832	1278	1275	94.5664	93.5321	95.5378	40.8295	38.8504	42.863	34.8554	33.2475	36.382	24.3151	22.6131	26.0719	24.258	22.5554	26.017	99.7653	99.5826	99.8553		Google	gemini-3.5-flash-lite	current_efficient
model	answer_or_decline	847	10000	5558	3754	2093	1048	613	609	67.5423	64.7058	70.3068	55.7539	52.8392	58.7206	27.9169	25.9136	29.9056	16.3292	14.2159	18.4091	16.2227	14.1123	18.3201	99.3475	98.3974	100		Google	gemini-3.6-flash	current_balanced
model	best_estimate	847	10000	5558	5339	2667	1620	1052	1049	96.0597	95.3472	96.7442	49.9532	47.6383	52.4157	30.3428	28.5632	32.0523	19.7041	17.6784	21.7432	19.6479	17.6234	21.6877	99.7148	99.4887	99.8279		Google	gemini-3.6-flash	current_balanced
model	answer_or_decline	847	10000	5558	14	14	0	0	0	0.251889	0.239357	0.265807	100	100	100	0	0	0	0	0	0	0	0	0					OpenAI	gpt-5.2-2025-12-11	previous_generation_anchor
model	best_estimate	847	10000	5558	5251	1870	2311	1070	1054	94.4764	93.6098	95.2952	35.6123	33.8251	37.4123	44.0107	42.3207	45.6539	20.3771	18.6917	22.0654	20.0724	18.3677	21.7951	98.5047	97.5694	99.2813		OpenAI	gpt-5.2-2025-12-11	previous_generation_anchor
model	answer_or_decline	847	10000	5558	1889	973	634	282	274	33.987	31.2978	36.7466	51.5087	48.1252	54.9714	33.5627	30.8306	36.3264	14.9285	12.6029	17.3663	14.505	12.1658	16.971	97.1631	95.4545	98.4027		OpenAI	gpt-5.6-luna	current_efficient
model	best_estimate	847	10000	5558	5206	2084	2123	999	980	93.6668	92.704	94.5946	40.0307	37.7777	42.3099	40.7799	38.9259	42.6203	19.1894	17.0271	21.4685	18.8244	16.6501	21.1337	98.0981	97.1519	98.8967		OpenAI	gpt-5.6-luna	current_efficient
model	answer_or_decline	847	10000	5558	4908	2511	1689	708	700	88.3051	86.6463	89.8594	51.1614	48.5623	53.7498	34.4132	32.4273	36.3189	14.4254	12.5576	16.6433	14.2624	12.4483	16.4002	98.8701	98.0769	99.6732		OpenAI	gpt-5.6-sol	current_high_capability
model	best_estimate	847	10000	5558	5241	2613	1850	778	771	94.2965	93.3599	95.2159	49.8569	47.3635	52.3505	35.2986	33.1599	37.5001	14.8445	13.0736	16.8363	14.7109	12.9309	16.7028	99.1003	98.4069	99.6342		OpenAI	gpt-5.6-sol	current_high_capability
model	answer_or_decline	847	10000	5558	3155	1613	1124	418	414	56.765	53.4725	59.9756	51.1252	47.773	54.5088	35.626	32.8474	38.4991	13.2488	11.2662	15.3449	13.122	11.1361	15.2148	99.0431	98	99.789		OpenAI	gpt-5.6-terra	current_balanced
model	best_estimate	847	10000	5558	5200	2224	2071	905	895	93.5588	92.5971	94.4872	42.7692	40.3091	45.3247	39.8269	37.7421	41.9088	17.4038	15.42	19.6018	17.2115	15.233	19.4053	98.895	98.1618	99.514		OpenAI	gpt-5.6-terra	current_balanced
model	answer_or_decline	847	10000	5558	193	100	81	12	11	3.47247	2.58714	4.45598	51.8135	43.0298	61.2903	41.9689	32.7041	50.6175	6.21762	2.90698	10	5.69948	2.5	9.49367	91.6667	71.4286	100		OpenRouter	deepseek/deepseek-v4-pro	open_weight_deepseek
model	best_estimate	847	10000	5558	572	267	228	77	74	10.2915	8.60568	12.0677	46.6783	40.1006	53.5565	39.8601	34.3395	45.3427	13.4615	9.97758	16.9947	12.9371	9.53932	16.3576	96.1039	91.3043	100		OpenRouter	deepseek/deepseek-v4-pro	open_weight_deepseek
model	answer_or_decline	847	10000	5558	2291	878	852	561	547	41.2199	38.0762	44.2568	38.3239	35.6272	40.9837	37.189	34.9454	39.5245	24.4871	22.3249	26.675	23.876	21.704	26.0625	97.5045	96.6667	98.1481		OpenRouter	meta-llama/llama-4-maverick	open_weight_llama
model	best_estimate	847	10000	5558	5344	1795	2111	1438	1423	96.1497	95.362	96.8615	33.5891	31.675	35.5539	39.5022	37.8741	41.1402	26.9087	24.9414	28.9397	26.628	24.6471	28.6869	98.9569	98.3295	99.4661		OpenRouter	meta-llama/llama-4-maverick	open_weight_llama
model	answer_or_decline	847	10000	5558	3364	1124	1241	999	989	60.5254	57.1261	63.822	33.4126	30.7199	36.231	36.8906	34.9141	38.9071	29.6968	26.4965	32.9729	29.3995	26.1818	32.6741	98.999	98.2738	99.5825		OpenRouter	mistralai/mistral-medium-3-5	open_weight_mistral
model	best_estimate	847	10000	5558	5433	2051	1882	1500	1492	97.751	97.1876	98.2585	37.7508	35.6866	39.8042	34.6402	33.0947	36.1857	27.6091	25.3639	29.93	27.4618	25.2179	29.7809	99.4667	99.1193	99.7434		OpenRouter	mistralai/mistral-medium-3-5	open_weight_mistral
model	answer_or_decline	847	10000	5558	3	1	0	2	2	0.0539763	0.0346139	0.0932671	33.3333	0	60	0	0	0	66.6667	40	100	66.6667	40	100	100	100	100		OpenRouter	qwen/qwen3.7-max	open_weight_qwen
model	best_estimate	847	10000	5558	33	11	18	4	4	0.593739	0.212009	1.07285	33.3333	11.1111	55.5556	54.5455	25	82.6087	12.1212	0	27.9456	12.1212	0	27.9456	100	100	100		OpenRouter	qwen/qwen3.7-max	open_weight_qwen

### Sheet: S14
scope	instruction	point_error_class	parent_sources	bootstrap_repetitions	point_denominator_rows	interval_denominator_rows	interval_contains_reference_rows	interval_available_percent	interval_available_percent_ci_lower	interval_available_percent_ci_upper	interval_coverage_percent	interval_coverage_percent_ci_lower	interval_coverage_percent_ci_upper	median_interval_width	p25_interval_width	p75_interval_width	family
overall	answer_or_decline	accurate	845	10000	87816	82543	68052	93.9954	93.4251	94.5481	82.4443	81.5352	83.3035	1.4	0.737379	2.6
overall	answer_or_decline	intermediate	761	10000	28784	27829	12417	96.6822	96.0942	97.2163	44.6189	42.8872	46.3155	2.656	1.6	4.24887
overall	answer_or_decline	very_large	731	10000	41841	40824	5879	97.5694	97.0754	98.002	14.4008	13.4416	15.4212	3.41902	1.98	5.4
overall	best_estimate	accurate	844	10000	120688	113134	91820	93.7409	93.1912	94.2679	81.1604	80.2946	81.9646	1.45726	0.775034	2.62864
overall	best_estimate	intermediate	765	10000	43858	42354	17454	96.5708	96.0141	97.075	41.2098	39.6191	42.7741	2.6	1.58	4
overall	best_estimate	very_large	739	10000	66428	64518	7569	97.1247	96.6511	97.5522	11.7316	10.8027	12.687	3.25985	2	5
family	answer_or_decline	accurate	116	10000	13368	13358	12292	99.9252	99.8754	99.9665	92.0198	90.9036	93.1094	3.16677	2	4.6	diagnostic_performance
family	answer_or_decline	intermediate	116	10000	10413	10398	6210	99.8559	99.7831	99.9187	59.723	57.5013	62.131	3.5197	2.29813	5	diagnostic_performance
family	answer_or_decline	very_large	116	10000	17977	17956	2933	99.8832	99.8291	99.9305	16.3344	14.4927	18.7359	4	2.64588	5.8	diagnostic_performance
family	best_estimate	accurate	116	10000	22180	22161	20001	99.9143	99.8638	99.9571	90.2531	89.1413	91.2587	2.8	1.8	4	diagnostic_performance
family	best_estimate	intermediate	116	10000	16710	16696	8685	99.9162	99.8638	99.9605	52.0184	49.7629	54.2857	3.08969	2.15917	4.22921	diagnostic_performance
family	best_estimate	very_large	116	10000	29249	29224	3143	99.9145	99.8628	99.9565	10.7549	9.28371	12.3951	3.6	2.5121	5	diagnostic_performance
family	answer_or_decline	accurate	300	10000	26915	23143	19143	85.9855	85.0442	86.9307	82.7162	81.0954	84.2813	1.70951	1	3	harm_tradeoff
family	answer_or_decline	intermediate	299	10000	9122	8464	3819	92.7867	91.4552	94.0135	45.1205	42.2296	48.102	2.70951	1.68633	4.5197	harm_tradeoff
family	answer_or_decline	very_large	300	10000	11660	10951	1959	93.9194	92.7701	94.9907	17.8888	16.1262	19.8296	3.52942	2	5.8	harm_tradeoff
family	best_estimate	accurate	300	10000	39156	33789	27195	86.2933	85.4594	87.125	80.4848	78.8629	81.9994	1.63588	0.951161	2.84286	harm_tradeoff
family	best_estimate	intermediate	299	10000	13754	12717	5362	92.4604	91.24	93.586	42.164	39.5297	44.958	2.6	1.6	4.09091	harm_tradeoff
family	best_estimate	very_large	300	10000	19151	17834	3106	93.1231	92.1616	94.0252	17.4162	15.7791	19.1731	3.4	2	5.6	harm_tradeoff
family	answer_or_decline	accurate	151	10000	18867	18851	13072	99.9152	99.8855	99.9403	69.3438	67.9666	70.7123	0.8	0.4	1.4	population_prognosis
family	answer_or_decline	intermediate	143	10000	3797	3796	427	99.9737	99.9176	100	11.2487	9.69162	12.8405	1.2	0.722774	2	population_prognosis
family	answer_or_decline	very_large	140	10000	4573	4567	84	99.8688	99.7977	99.9156	1.83928	1.4336	2.29911	1.304	0.387669	3.32109	population_prognosis
family	best_estimate	accurate	151	10000	20747	20733	13853	99.9325	99.9077	99.9524	66.8162	65.5084	68.1024	0.78	0.4	1.30173	population_prognosis
family	best_estimate	intermediate	143	10000	4679	4678	403	99.9786	99.9343	100	8.61479	7.43678	9.88042	1.19284	0.687165	1.86963	population_prognosis
family	best_estimate	very_large	144	10000	5383	5380	80	99.9443	99.9402	99.9481	1.48699	1.12464	1.89376	1.16639	0.398597	2.98215	population_prognosis
family	answer_or_decline	accurate	197	10000	5454	5450	4578	99.9267	99.8508	99.9822	84	81.0252	86.7902	0.842857	0.598231	1.17624	time_to_event
family	answer_or_decline	intermediate	73	10000	489	489	43	100	100	100	8.79346	4.77002	14.5414	1.22675	0.812596	1.90347	time_to_event
family	answer_or_decline	very_large	28	10000	193	193	10	100	100	100	5.18135	1.6214	10.3032	2	1.1612	2.91064	time_to_event
family	best_estimate	accurate	196	10000	7469	7464	6048	99.9331	99.8279	100	81.0289	78.3549	83.616	0.891248	0.64707	1.25985	time_to_event
family	best_estimate	intermediate	85	10000	830	828	77	99.759	99.424	100	9.29952	5.45975	14.2064	1.25985	0.87704	1.87967	time_to_event
family	best_estimate	very_large	29	10000	275	274	2	99.6364	98.5436	100	0.729927	0	1.90476	1.79169	1.15917	2.53444	time_to_event
family	answer_or_decline	accurate	200	10000	23212	21741	18967	93.6628	92.2496	94.9495	87.2407	85.215	89.0475	1.37064	0.65	2.4	treatment_benefit
family	answer_or_decline	intermediate	198	10000	4963	4682	1918	94.3381	92.5468	95.8509	40.9654	37.2835	44.787	2.4	1.51171	4	treatment_benefit
family	answer_or_decline	very_large	199	10000	7438	7157	893	96.2221	95.0368	97.2756	12.4773	10.5652	14.5942	2.8	1.6	4.4	treatment_benefit
family	best_estimate	accurate	200	10000	31136	28987	24723	93.098	91.7158	94.3852	85.29	83.3974	87.0128	1.4	0.7	2.4	treatment_benefit
family	best_estimate	intermediate	200	10000	7885	7435	2927	94.293	92.4927	95.8431	39.3679	36.2828	42.5521	2.43357	1.56	3.8	treatment_benefit
family	best_estimate	very_large	200	10000	12370	11806	1238	95.4406	94.3074	96.4645	10.4862	9.01454	12.0696	2.8	1.6	4.31783	treatment_benefit

### Sheet: S15a
provider	model_id	role	family	metric_id	instruction	tolerance_multiplier	denominator_inclusive_accuracy_percent	ci_lower	ci_upper	expected_metric_rows	bootstrap_repetitions
Anthropic	claude-haiku-4-5-20251001	current_efficient	diagnostic_performance	accuracy	answer_or_decline	0.5	3.33333	1.96078	4.97238	600	10000
Anthropic	claude-haiku-4-5-20251001	current_efficient	diagnostic_performance	accuracy	answer_or_decline	1	6.16667	4.29553	8.4211	600	10000
Anthropic	claude-haiku-4-5-20251001	current_efficient	diagnostic_performance	accuracy	answer_or_decline	1.5	9	6.63648	11.7949	600	10000
Anthropic	claude-haiku-4-5-20251001	current_efficient	diagnostic_performance	accuracy	answer_or_decline	2	11.3333	8.59639	14.6168	600	10000
Anthropic	claude-haiku-4-5-20251001	current_efficient	diagnostic_performance	accuracy	best_estimate	0.5	18.3333	13.0159	24.359	600	10000
Anthropic	claude-haiku-4-5-20251001	current_efficient	diagnostic_performance	accuracy	best_estimate	1	32.5	25.3901	40.6252	600	10000
Anthropic	claude-haiku-4-5-20251001	current_efficient	diagnostic_performance	accuracy	best_estimate	1.5	41	33.0218	49.9109	600	10000
Anthropic	claude-haiku-4-5-20251001	current_efficient	diagnostic_performance	accuracy	best_estimate	2	49.3333	40.8865	58.667	600	10000
Anthropic	claude-haiku-4-5-20251001	current_efficient	diagnostic_performance	diagnostic_odds_ratio	answer_or_decline	0.5	3	1.68196	4.59198	600	10000
Anthropic	claude-haiku-4-5-20251001	current_efficient	diagnostic_performance	diagnostic_odds_ratio	answer_or_decline	1	4.33333	2.47439	6.56311	600	10000
Anthropic	claude-haiku-4-5-20251001	current_efficient	diagnostic_performance	diagnostic_odds_ratio	answer_or_decline	1.5	5.83333	3.65073	8.41584	600	10000
Anthropic	claude-haiku-4-5-20251001	current_efficient	diagnostic_performance	diagnostic_odds_ratio	answer_or_decline	2	7.16667	4.7863	9.88384	600	10000
Anthropic	claude-haiku-4-5-20251001	current_efficient	diagnostic_performance	diagnostic_odds_ratio	best_estimate	0.5	8.5	5.55556	12.1388	600	10000
Anthropic	claude-haiku-4-5-20251001	current_efficient	diagnostic_performance	diagnostic_odds_ratio	best_estimate	1	15.8333	11.3438	21.1221	600	10000
Anthropic	claude-haiku-4-5-20251001	current_efficient	diagnostic_performance	diagnostic_odds_ratio	best_estimate	1.5	24.5	18.1195	31.7033	600	10000
Anthropic	claude-haiku-4-5-20251001	current_efficient	diagnostic_performance	diagnostic_odds_ratio	best_estimate	2	34.8333	26.9917	43.5001	600	10000
Anthropic	claude-haiku-4-5-20251001	current_efficient	diagnostic_performance	lr_negative	answer_or_decline	0.5	2.66667	1.41087	4.20875	600	10000
Anthropic	claude-haiku-4-5-20251001	current_efficient	diagnostic_performance	lr_negative	answer_or_decline	1	5.83333	3.80518	8.42491	600	10000
Anthropic	claude-haiku-4-5-20251001	current_efficient	diagnostic_performance	lr_negative	answer_or_decline	1.5	7.83333	5.46212	10.7281	600	10000
Anthropic	claude-haiku-4-5-20251001	current_efficient	diagnostic_performance	lr_negative	answer_or_decline	2	11	8.36939	14.1805	600	10000
Anthropic	claude-haiku-4-5-20251001	current_efficient	diagnostic_performance	lr_negative	best_estimate	0.5	14	10.1852	18.403	600	10000
Anthropic	claude-haiku-4-5-20251001	current_efficient	diagnostic_performance	lr_negative	best_estimate	1	22.5	17.3203	28.7546	600	10000
Anthropic	claude-haiku-4-5-20251001	current_efficient	diagnostic_performance	lr_negative	best_estimate	1.5	35.1667	28.1728	43.2713	600	10000
Anthropic	claude-haiku-4-5-20251001	current_efficient	diagnostic_performance	lr_negative	best_estimate	2	44.5	36.3636	53.5089	600	10000
Anthropic	claude-haiku-4-5-20251001	current_efficient	diagnostic_performance	lr_positive	answer_or_decline	0.5	3.66667	2	5.55556	600	10000
Anthropic	claude-haiku-4-5-20251001	current_efficient	diagnostic_performance	lr_positive	answer_or_decline	1	6.5	4.34783	9.0148	600	10000
Anthropic	claude-haiku-4-5-20251001	current_efficient	diagnostic_performance	lr_positive	answer_or_decline	1.5	8.33333	5.82517	11.1111	600	10000
Anthropic	claude-haiku-4-5-20251001	current_efficient	diagnostic_performance	lr_positive	answer_or_decline	2	10.3333	7.80142	13.1068	600	10000
Anthropic	claude-haiku-4-5-20251001	current_efficient	diagnostic_performance	lr_positive	best_estimate	0.5	13.1667	8.90152	17.7887	600	10000
Anthropic	claude-haiku-4-5-20251001	current_efficient	diagnostic_performance	lr_positive	best_estimate	1	25.1667	19.3333	31.173	600	10000
Anthropic	claude-haiku-4-5-20251001	current_efficient	diagnostic_performance	lr_positive	best_estimate	1.5	38.3333	31.7374	44.6363	600	10000
Anthropic	claude-haiku-4-5-20251001	current_efficient	diagnostic_performance	lr_positive	best_estimate	2	49.1667	42.1569	55.7348	600	10000
Anthropic	claude-haiku-4-5-20251001	current_efficient	diagnostic_performance	npv	answer_or_decline	0.5	4.66667	2.94975	6.66667	600	10000
Anthropic	claude-haiku-4-5-20251001	current_efficient	diagnostic_performance	npv	answer_or_decline	1	6.5	4.46731	8.94749	600	10000
Anthropic	claude-haiku-4-5-20251001	current_efficient	diagnostic_performance	npv	answer_or_decline	1.5	9	6.60176	11.8057	600	10000
Anthropic	claude-haiku-4-5-20251001	current_efficient	diagnostic_performance	npv	answer_or_decline	2	10.3333	7.7147	13.3681	600	10000
Anthropic	claude-haiku-4-5-20251001	current_efficient	diagnostic_performance	npv	best_estimate	0.5	16	11.9429	20.6505	600	10000
Anthropic	claude-haiku-4-5-20251001	current_efficient	diagnostic_performance	npv	best_estimate	1	29.1667	22.9075	36.1842	600	10000
Anthropic	claude-haiku-4-5-20251001	current_efficient	diagnostic_performance	npv	best_estimate	1.5	41	33.492	49.143	600	10000
Anthropic	claude-haiku-4-5-20251001	current_efficient	diagnostic_performance	npv	best_estimate	2	48.5	40.1868	57.384	600	10000
Anthropic	claude-haiku-4-5-20251001	current_efficient	diagnostic_performance	ppv	answer_or_decline	0.5	2.66667	1.40351	4.04542	600	10000
Anthropic	claude-haiku-4-5-20251001	current_efficient	diagnostic_performance	ppv	answer_or_decline	1	4.33333	2.68007	6.06061	600	10000
Anthropic	claude-haiku-4-5-20251001	current_efficient	diagnostic_performance	ppv	answer_or_decline	1.5	6.83333	4.68165	9.07594	600	10000
Anthropic	claude-haiku-4-5-20251001	current_efficient	diagnostic_performance	ppv	answer_or_decline	2	9.33333	6.59718	12.2112	600	10000
Anthropic	claude-haiku-4-5-20251001	current_efficient	diagnostic_performance	ppv	best_estimate	0.5	8.66667	5.72391	12.1212	600	10000
Anthropic	claude-haiku-4-5-20251001	current_efficient	diagnostic_performance	ppv	best_estimate	1	17.8333	12.6629	23.6803	600	10000
Anthropic	claude-haiku-4-5-20251001	current_efficient	diagnostic_performance	ppv	best_estimate	1.5	26.5	19.8864	34.2225	600	10000
Anthropic	claude-haiku-4-5-20251001	current_efficient	diagnostic_performance	ppv	best_estimate	2	35.3333	28.2721	43.1292	600	10000
Anthropic	claude-haiku-4-5-20251001	current_efficient	diagnostic_performance	sensitivity	answer_or_decline	0.5	3	1.55763	4.71204	600	10000
Anthropic	claude-haiku-4-5-20251001	current_efficient	diagnostic_performance	sensitivity	answer_or_decline	1	6	4.1198	8.19672	600	10000
Anthropic	claude-haiku-4-5-20251001	current_efficient	diagnostic_performance	sensitivity	answer_or_decline	1.5	8.16667	5.80357	10.9757	600	10000
Anthropic	claude-haiku-4-5-20251001	current_efficient	diagnostic_performance	sensitivity	answer_or_decline	2	9.66667	7.06076	12.6668	600	10000
Anthropic	claude-haiku-4-5-20251001	current_efficient	diagnostic_performance	sensitivity	best_estimate	0.5	11.6667	8.11594	15.6202	600	10000
Anthropic	claude-haiku-4-5-20251001	current_efficient	diagnostic_performance	sensitivity	best_estimate	1	23.8333	19.3331	29.1229	600	10000
Anthropic	claude-haiku-4-5-20251001	current_efficient	diagnostic_performance	sensitivity	best_estimate	1.5	32.5	27.1545	38.7286	600	10000
Anthropic	claude-haiku-4-5-20251001	current_efficient	diagnostic_performance	sensitivity	best_estimate	2	38	31.9026	44.8649	600	10000
Anthropic	claude-haiku-4-5-20251001	current_efficient	diagnostic_performance	specificity	answer_or_decline	0.5	3.33333	1.95035	5.06543	600	10000
Anthropic	claude-haiku-4-5-20251001	current_efficient	diagnostic_performance	specificity	answer_or_decline	1	6.66667	4.58712	9.15751	600	10000
Anthropic	claude-haiku-4-5-20251001	current_efficient	diagnostic_performance	specificity	answer_or_decline	1.5	9	6.46459	12.0158	600	10000
Anthropic	claude-haiku-4-5-20251001	current_efficient	diagnostic_performance	specificity	answer_or_decline	2	11.3333	8.45759	14.6893	600	10000
Anthropic	claude-haiku-4-5-20251001	current_efficient	diagnostic_performance	specificity	best_estimate	0.5	10.5	7.47126	13.9493	600	10000
Anthropic	claude-haiku-4-5-20251001	current_efficient	diagnostic_performance	specificity	best_estimate	1	23.6667	19.0972	28.8335	600	10000
Anthropic	claude-haiku-4-5-20251001	current_efficient	diagnostic_performance	specificity	best_estimate	1.5	37	31.5554	43.0169	600	10000
Anthropic	claude-haiku-4-5-20251001	current_efficient	diagnostic_performance	specificity	best_estimate	2	48.1667	41.8604	54.7739	600	10000
Anthropic	claude-haiku-4-5-20251001	current_efficient	harm_tradeoff	absolute_risk_increase	answer_or_decline	0.5	7.77778	5.77778	10	900	10000
Anthropic	claude-haiku-4-5-20251001	current_efficient	harm_tradeoff	absolute_risk_increase	answer_or_decline	1	12.8889	10.4444	15.4444	900	10000
Anthropic	claude-haiku-4-5-20251001	current_efficient	harm_tradeoff	absolute_risk_increase	answer_or_decline	1.5	15.6667	13	18.4444	900	10000
Anthropic	claude-haiku-4-5-20251001	current_efficient	harm_tradeoff	absolute_risk_increase	answer_or_decline	2	17.8889	15.1111	20.7778	900	10000
Anthropic	claude-haiku-4-5-20251001	current_efficient	harm_tradeoff	absolute_risk_increase	best_estimate	0.5	26.2222	22.5556	29.7778	900	10000
Anthropic	claude-haiku-4-5-20251001	current_efficient	harm_tradeoff	absolute_risk_increase	best_estimate	1	45.7778	41.7778	49.7778	900	10000
Anthropic	claude-haiku-4-5-20251001	current_efficient	harm_tradeoff	absolute_risk_increase	best_estimate	1.5	55.8889	52	59.8889	900	10000
Anthropic	claude-haiku-4-5-20251001	current_efficient	harm_tradeoff	absolute_risk_increase	best_estimate	2	61.4444	57.6667	65.3333	900	10000
Anthropic	claude-haiku-4-5-20251001	current_efficient	harm_tradeoff	cer	answer_or_decline	0.5	1.66667	0.888889	2.55556	900	10000
Anthropic	claude-haiku-4-5-20251001	current_efficient	harm_tradeoff	cer	answer_or_decline	1	3.11111	1.88889	4.55556	900	10000
Anthropic	claude-haiku-4-5-20251001	current_efficient	harm_tradeoff	cer	answer_or_decline	1.5	4	2.55556	5.55556	900	10000
Anthropic	claude-haiku-4-5-20251001	current_efficient	harm_tradeoff	cer	answer_or_decline	2	5.55556	3.77778	7.44444	900	10000
Anthropic	claude-haiku-4-5-20251001	current_efficient	harm_tradeoff	cer	best_estimate	0.5	5.33333	3.55556	7.33333	900	10000
Anthropic	claude-haiku-4-5-20251001	current_efficient	harm_tradeoff	cer	best_estimate	1	10.2222	7.66667	13.1111	900	10000
Anthropic	claude-haiku-4-5-20251001	current_efficient	harm_tradeoff	cer	best_estimate	1.5	15.1111	11.8889	18.5556	900	10000
Anthropic	claude-haiku-4-5-20251001	current_efficient	harm_tradeoff	cer	best_estimate	2	20.5556	16.8889	24.4444	900	10000
Anthropic	claude-haiku-4-5-20251001	current_efficient	harm_tradeoff	eer	answer_or_decline	0.5	1.88889	1	3	900	10000
Anthropic	claude-haiku-4-5-20251001	current_efficient	harm_tradeoff	eer	answer_or_decline	1	3.77778	2.33333	5.33333	900	10000
Anthropic	claude-haiku-4-5-20251001	current_efficient	harm_tradeoff	eer	answer_or_decline	1.5	5.11111	3.44444	6.88889	900	10000
Anthropic	claude-haiku-4-5-20251001	current_efficient	harm_tradeoff	eer	answer_or_decline	2	6.44444	4.55556	8.44444	900	10000
Anthropic	claude-haiku-4-5-20251001	current_efficient	harm_tradeoff	eer	best_estimate	0.5	6.77778	4.77778	9	900	10000
Anthropic	claude-haiku-4-5-20251001	current_efficient	harm_tradeoff	eer	best_estimate	1	13.7778	11	16.7778	900	10000
Anthropic	claude-haiku-4-5-20251001	current_efficient	harm_tradeoff	eer	best_estimate	1.5	19.8889	16.4444	23.5556	900	10000
Anthropic	claude-haiku-4-5-20251001	current_efficient	harm_tradeoff	eer	best_estimate	2	26.6667	22.7778	30.7778	900	10000
Anthropic	claude-haiku-4-5-20251001	current_efficient	harm_tradeoff	number_needed_to_harm	answer_or_decline	0.5	2.44444	1.33333	3.77778	900	10000
Anthropic	claude-haiku-4-5-20251001	current_efficient	harm_tradeoff	number_needed_to_harm	answer_or_decline	1	5.44444	3.88889	7.22222	900	10000
Anthropic	claude-haiku-4-5-20251001	current_efficient	harm_tradeoff	number_needed_to_harm	answer_or_decline	1.5	8	6	10.1111	900	10000
Anthropic	claude-haiku-4-5-20251001	current_efficient	harm_tradeoff	number_needed_to_harm	answer_or_decline	2	10.6667	8.33333	13.1111	900	10000
Anthropic	claude-haiku-4-5-20251001	current_efficient	harm_tradeoff	number_needed_to_harm	best_estimate	0.5	10	7.77778	12.3361	900	10000
Anthropic	claude-haiku-4-5-20251001	current_efficient	harm_tradeoff	number_needed_to_harm	best_estimate	1	19	15.6667	22.3333	900	10000
Anthropic	claude-haiku-4-5-20251001	current_efficient	harm_tradeoff	number_needed_to_harm	best_estimate	1.5	28.5556	24.4444	32.7778	900	10000
Anthropic	claude-haiku-4-5-20251001	current_efficient	harm_tradeoff	number_needed_to_harm	best_estimate	2	35.5556	31.1111	40	900	10000
Anthropic	claude-haiku-4-5-20251001	current_efficient	harm_tradeoff	odds_ratio	answer_or_decline	0.5	7.33333	5.55556	9.22222	900	10000
Anthropic	claude-haiku-4-5-20251001	current_efficient	harm_tradeoff	odds_ratio	answer_or_decline	1	14.4444	11.8889	17.1111	900	10000
Anthropic	claude-haiku-4-5-20251001	current_efficient	harm_tradeoff	odds_ratio	answer_or_decline	1.5	18.4444	15.6667	21.4444	900	10000
Anthropic	claude-haiku-4-5-20251001	current_efficient	harm_tradeoff	odds_ratio	answer_or_decline	2	21.1111	18.1111	24.2222	900	10000
Anthropic	claude-haiku-4-5-20251001	current_efficient	harm_tradeoff	odds_ratio	best_estimate	0.5	31.5556	27.6667	35.5556	900	10000
Anthropic	claude-haiku-4-5-20251001	current_efficient	harm_tradeoff	odds_ratio	best_estimate	1	52.7778	48.5556	57.1111	900	10000
Anthropic	claude-haiku-4-5-20251001	current_efficient	harm_tradeoff	odds_ratio	best_estimate	1.5	65.7778	61.5556	70	900	10000
Anthropic	claude-haiku-4-5-20251001	current_efficient	harm_tradeoff	odds_ratio	best_estimate	2	74.3333	70.4444	78.2222	900	10000
Anthropic	claude-haiku-4-5-20251001	current_efficient	harm_tradeoff	risk_ratio	answer_or_decline	0.5	10.8889	8.55556	13.3333	900	10000
Anthropic	claude-haiku-4-5-20251001	current_efficient	harm_tradeoff	risk_ratio	answer_or_decline	1	18	15.1111	21	900	10000
Anthropic	claude-haiku-4-5-20251001	current_efficient	harm_tradeoff	risk_ratio	answer_or_decline	1.5	20.4444	17.3333	23.5556	900	10000
Anthropic	claude-haiku-4-5-20251001	current_efficient	harm_tradeoff	risk_ratio	answer_or_decline	2	21.4444	18.3333	24.6667	900	10000
Anthropic	claude-haiku-4-5-20251001	current_efficient	harm_tradeoff	risk_ratio	best_estimate	0.5	39.8889	35.3333	44.4444	900	10000
Anthropic	claude-haiku-4-5-20251001	current_efficient	harm_tradeoff	risk_ratio	best_estimate	1	62.8889	58.2222	67.4444	900	10000
Anthropic	claude-haiku-4-5-20251001	current_efficient	harm_tradeoff	risk_ratio	best_estimate	1.5	72.5556	68.2222	76.6667	900	10000
Anthropic	claude-haiku-4-5-20251001	current_efficient	harm_tradeoff	risk_ratio	best_estimate	2	77.8889	74.1111	81.4444	900	10000
Anthropic	claude-haiku-4-5-20251001	current_efficient	population_prognosis	mortality_count	answer_or_decline	0.5	18.6667	16.6667	21	600	10000
Anthropic	claude-haiku-4-5-20251001	current_efficient	population_prognosis	mortality_count	answer_or_decline	1	25.1667	22.6667	28	600	10000
Anthropic	claude-haiku-4-5-20251001	current_efficient	population_prognosis	mortality_count	answer_or_decline	1.5	27.3333	24.8333	30.1667	600	10000
Anthropic	claude-haiku-4-5-20251001	current_efficient	population_prognosis	mortality_count	answer_or_decline	2	31	28.3333	33.8333	600	10000
Anthropic	claude-haiku-4-5-20251001	current_efficient	population_prognosis	mortality_count	best_estimate	0.5	29	26.1667	32.1667	600	10000
Anthropic	claude-haiku-4-5-20251001	current_efficient	population_prognosis	mortality_count	best_estimate	1	43.3333	39.8292	47	600	10000
Anthropic	claude-haiku-4-5-20251001	current_efficient	population_prognosis	mortality_count	best_estimate	1.5	54.5	50.5	58.6667	600	10000
Anthropic	claude-haiku-4-5-20251001	current_efficient	population_prognosis	mortality_count	best_estimate	2	60	55.8333	64.1667	600	10000
Anthropic	claude-haiku-4-5-20251001	current_efficient	population_prognosis	mortality_rate	answer_or_decline	0.5	17.8333	15.8333	20	600	10000
Anthropic	claude-haiku-4-5-20251001	current_efficient	population_prognosis	mortality_rate	answer_or_decline	1	24.5	22	27.1667	600	10000
Anthropic	claude-haiku-4-5-20251001	current_efficient	population_prognosis	mortality_rate	answer_or_decline	1.5	30	27.1667	33	600	10000
Anthropic	claude-haiku-4-5-20251001	current_efficient	population_prognosis	mortality_rate	answer_or_decline	2	33.5	30.6625	36.5	600	10000
Anthropic	claude-haiku-4-5-20251001	current_efficient	population_prognosis	mortality_rate	best_estimate	0.5	30.3333	27.3333	33.3333	600	10000
Anthropic	claude-haiku-4-5-20251001	current_efficient	population_prognosis	mortality_rate	best_estimate	1	46.5	42.8333	50.1667	600	10000
Anthropic	claude-haiku-4-5-20251001	current_efficient	population_prognosis	mortality_rate	best_estimate	1.5	58.3333	54.3333	62.1667	600	10000
Anthropic	claude-haiku-4-5-20251001	current_efficient	population_prognosis	mortality_rate	best_estimate	2	63.6667	59.8333	67.5	600	10000
Anthropic	claude-haiku-4-5-20251001	current_efficient	population_prognosis	population_count	answer_or_decline	0.5	4.33333	2	6.94444	300	10000
Anthropic	claude-haiku-4-5-20251001	current_efficient	population_prognosis	population_count	answer_or_decline	1	6	3.5461	8.66667	300	10000
Anthropic	claude-haiku-4-5-20251001	current_efficient	population_prognosis	population_count	answer_or_decline	1.5	8	5.22876	10.8844	300	10000
Anthropic	claude-haiku-4-5-20251001	current_efficient	population_prognosis	population_count	answer_or_decline	2	12.6667	8.75421	16.8317	300	10000
Anthropic	claude-haiku-4-5-20251001	current_efficient	population_prognosis	population_count	best_estimate	0.5	7.33333	4.12361	10.7843	300	10000
Anthropic	claude-haiku-4-5-20251001	current_efficient	population_prognosis	population_count	best_estimate	1	16.6667	11.3208	22.327	300	10000
Anthropic	claude-haiku-4-5-20251001	current_efficient	population_prognosis	population_count	best_estimate	1.5	28.6667	22.2222	35.2941	300	10000
Anthropic	claude-haiku-4-5-20251001	current_efficient	population_prognosis	population_count	best_estimate	2	38.6667	30.666	46.8013	300	10000
Anthropic	claude-haiku-4-5-20251001	current_efficient	population_prognosis	prevalence	answer_or_decline	0.5	13	10.8974	15.2137	600	10000
Anthropic	claude-haiku-4-5-20251001	current_efficient	population_prognosis	prevalence	answer_or_decline	1	29.3333	25.5776	33.1667	600	10000
Anthropic	claude-haiku-4-5-20251001	current_efficient	population_prognosis	prevalence	answer_or_decline	1.5	39	35.0628	42.9269	600	10000
Anthropic	claude-haiku-4-5-20251001	current_efficient	population_prognosis	prevalence	answer_or_decline	2	41.6667	37.6667	45.5785	600	10000
Anthropic	claude-haiku-4-5-20251001	current_efficient	population_prognosis	prevalence	best_estimate	0.5	34.8333	28.9216	41.2373	600	10000
Anthropic	claude-haiku-4-5-20251001	current_efficient	population_prognosis	prevalence	best_estimate	1	62.6667	56.0137	69.1058	600	10000
Anthropic	claude-haiku-4-5-20251001	current_efficient	population_prognosis	prevalence	best_estimate	1.5	78.6667	73.0528	83.8598	600	10000
Anthropic	claude-haiku-4-5-20251001	current_efficient	population_prognosis	prevalence	best_estimate	2	87.3333	82.646	91.5	600	10000
Anthropic	claude-haiku-4-5-20251001	current_efficient	time_to_event	hazard_ratio	answer_or_decline	0.5	11.3333	8.16667	14.8333	600	10000
Anthropic	claude-haiku-4-5-20251001	current_efficient	time_to_event	hazard_ratio	answer_or_decline	1	15.3333	12	19	600	10000
Anthropic	claude-haiku-4-5-20251001	current_efficient	time_to_event	hazard_ratio	answer_or_decline	1.5	17.1667	13.5	21	600	10000
Anthropic	claude-haiku-4-5-20251001	current_efficient	time_to_event	hazard_ratio	answer_or_decline	2	17.6667	14	21.5	600	10000
Anthropic	claude-haiku-4-5-20251001	current_efficient	time_to_event	hazard_ratio	best_estimate	0.5	45.1667	39.5	50.8333	600	10000
Anthropic	claude-haiku-4-5-20251001	current_efficient	time_to_event	hazard_ratio	best_estimate	1	66	60.6667	71.1667	600	10000
Anthropic	claude-haiku-4-5-20251001	current_efficient	time_to_event	hazard_ratio	best_estimate	1.5	72	67.5	76.5	600	10000
Anthropic	claude-haiku-4-5-20251001	current_efficient	time_to_event	hazard_ratio	best_estimate	2	75.1667	71	79.3333	600	10000
Anthropic	claude-haiku-4-5-20251001	current_efficient	treatment_benefit	absolute_risk_reduction	answer_or_decline	0.5	5.66667	3.66667	7.83333	600	10000
Anthropic	claude-haiku-4-5-20251001	current_efficient	treatment_benefit	absolute_risk_reduction	answer_or_decline	1	9.66667	6.66667	12.8333	600	10000
Anthropic	claude-haiku-4-5-20251001	current_efficient	treatment_benefit	absolute_risk_reduction	answer_or_decline	1.5	12	9	15.3333	600	10000
Anthropic	claude-haiku-4-5-20251001	current_efficient	treatment_benefit	absolute_risk_reduction	answer_or_decline	2	14.8333	11.5	18.3333	600	10000
Anthropic	claude-haiku-4-5-20251001	current_efficient	treatment_benefit	absolute_risk_reduction	best_estimate	0.5	24.6667	20	29.5	600	10000
Anthropic	claude-haiku-4-5-20251001	current_efficient	treatment_benefit	absolute_risk_reduction	best_estimate	1	41.6667	36.3333	47	600	10000
Anthropic	claude-haiku-4-5-20251001	current_efficient	treatment_benefit	absolute_risk_reduction	best_estimate	1.5	52.6667	47.3333	58	600	10000
Anthropic	claude-haiku-4-5-20251001	current_efficient	treatment_benefit	absolute_risk_reduction	best_estimate	2	61	55.8333	66.1667	600	10000
Anthropic	claude-haiku-4-5-20251001	current_efficient	treatment_benefit	cer	answer_or_decline	0.5	2.66667	1.33333	4.16667	600	10000
Anthropic	claude-haiku-4-5-20251001	current_efficient	treatment_benefit	cer	answer_or_decline	1	3.66667	2	5.66667	600	10000
Anthropic	claude-haiku-4-5-20251001	current_efficient	treatment_benefit	cer	answer_or_decline	1.5	4.33333	2.5	6.5	600	10000
Anthropic	claude-haiku-4-5-20251001	current_efficient	treatment_benefit	cer	answer_or_decline	2	6.83333	4.5	9.5	600	10000
Anthropic	claude-haiku-4-5-20251001	current_efficient	treatment_benefit	cer	best_estimate	0.5	8.33333	5.83333	11.1667	600	10000
Anthropic	claude-haiku-4-5-20251001	current_efficient	treatment_benefit	cer	best_estimate	1	16.3333	12.6667	20.5	600	10000
Anthropic	claude-haiku-4-5-20251001	current_efficient	treatment_benefit	cer	best_estimate	1.5	21.8333	17.5	26.5	600	10000
Anthropic	claude-haiku-4-5-20251001	current_efficient	treatment_benefit	cer	best_estimate	2	27.8333	23.1667	32.8333	600	10000
Anthropic	claude-haiku-4-5-20251001	current_efficient	treatment_benefit	eer	answer_or_decline	0.5	2.33333	1.16667	3.66667	600	10000
Anthropic	claude-haiku-4-5-20251001	current_efficient	treatment_benefit	eer	answer_or_decline	1	4.66667	3	6.5	600	10000
Anthropic	claude-haiku-4-5-20251001	current_efficient	treatment_benefit	eer	answer_or_decline	1.5	6.5	4.5	8.66667	600	10000
Anthropic	claude-haiku-4-5-20251001	current_efficient	treatment_benefit	eer	answer_or_decline	2	9	6.5	11.8333	600	10000
Anthropic	claude-haiku-4-5-20251001	current_efficient	treatment_benefit	eer	best_estimate	0.5	7.66667	5.16667	10.3333	600	10000
Anthropic	claude-haiku-4-5-20251001	current_efficient	treatment_benefit	eer	best_estimate	1	16.1667	12.5	20.1667	600	10000
Anthropic	claude-haiku-4-5-20251001	current_efficient	treatment_benefit	eer	best_estimate	1.5	25.8333	21	30.6667	600	10000
Anthropic	claude-haiku-4-5-20251001	current_efficient	treatment_benefit	eer	best_estimate	2	33.6667	28.6667	39	600	10000
Anthropic	claude-haiku-4-5-20251001	current_efficient	treatment_benefit	number_needed_to_treat	answer_or_decline	0.5	7.66667	5.16667	10.3333	600	10000
Anthropic	claude-haiku-4-5-20251001	current_efficient	treatment_benefit	number_needed_to_treat	answer_or_decline	1	12.5	9.33333	15.8333	600	10000
Anthropic	claude-haiku-4-5-20251001	current_efficient	treatment_benefit	number_needed_to_treat	answer_or_decline	1.5	15.5	12	19.1667	600	10000
Anthropic	claude-haiku-4-5-20251001	current_efficient	treatment_benefit	number_needed_to_treat	answer_or_decline	2	17.1667	13.5	21	600	10000
Anthropic	claude-haiku-4-5-20251001	current_efficient	treatment_benefit	number_needed_to_treat	best_estimate	0.5	23.1667	18.5	28	600	10000
Anthropic	claude-haiku-4-5-20251001	current_efficient	treatment_benefit	number_needed_to_treat	best_estimate	1	38.5	32.6667	44.3333	600	10000
Anthropic	claude-haiku-4-5-20251001	current_efficient	treatment_benefit	number_needed_to_treat	best_estimate	1.5	46.6667	40.5	52.8333	600	10000
Anthropic	claude-haiku-4-5-20251001	current_efficient	treatment_benefit	number_needed_to_treat	best_estimate	2	52.3333	46.1667	58.5	600	10000
Anthropic	claude-haiku-4-5-20251001	current_efficient	treatment_benefit	odds_ratio	answer_or_decline	0.5	7.16667	5	9.66667	600	10000
Anthropic	claude-haiku-4-5-20251001	current_efficient	treatment_benefit	odds_ratio	answer_or_decline	1	12.1667	9.16667	15.5	600	10000
Anthropic	claude-haiku-4-5-20251001	current_efficient	treatment_benefit	odds_ratio	answer_or_decline	1.5	15.3333	12	18.8333	600	10000
Anthropic	claude-haiku-4-5-20251001	current_efficient	treatment_benefit	odds_ratio	answer_or_decline	2	17.5	14	21.1667	600	10000
Anthropic	claude-haiku-4-5-20251001	current_efficient	treatment_benefit	odds_ratio	best_estimate	0.5	31.6667	26.6667	36.6667	600	10000
Anthropic	claude-haiku-4-5-20251001	current_efficient	treatment_benefit	odds_ratio	best_estimate	1	49.8333	44.3333	55.3333	600	10000
Anthropic	claude-haiku-4-5-20251001	current_efficient	treatment_benefit	odds_ratio	best_estimate	1.5	60.6667	55.3333	66	600	10000
Anthropic	claude-haiku-4-5-20251001	current_efficient	treatment_benefit	odds_ratio	best_estimate	2	68.6667	63.6667	73.6667	600	10000
Anthropic	claude-haiku-4-5-20251001	current_efficient	treatment_benefit	relative_risk_reduction	answer_or_decline	0.5	7.47126	3.44828	12.069	174	10000
Anthropic	claude-haiku-4-5-20251001	current_efficient	treatment_benefit	relative_risk_reduction	answer_or_decline	1	13.7931	7.47126	20.6897	174	10000
Anthropic	claude-haiku-4-5-20251001	current_efficient	treatment_benefit	relative_risk_reduction	answer_or_decline	1.5	15.5172	8.62069	22.9885	174	10000
Anthropic	claude-haiku-4-5-20251001	current_efficient	treatment_benefit	relative_risk_reduction	answer_or_decline	2	15.5172	8.62069	22.9885	174	10000
Anthropic	claude-haiku-4-5-20251001	current_efficient	treatment_benefit	relative_risk_reduction	best_estimate	0.5	40.8046	31.0345	51.1494	174	10000
Anthropic	claude-haiku-4-5-20251001	current_efficient	treatment_benefit	relative_risk_reduction	best_estimate	1	64.3678	54.5977	74.1379	174	10000
Anthropic	claude-haiku-4-5-20251001	current_efficient	treatment_benefit	relative_risk_reduction	best_estimate	1.5	71.8391	62.6437	80.4598	174	10000
Anthropic	claude-haiku-4-5-20251001	current_efficient	treatment_benefit	relative_risk_reduction	best_estimate	2	77.0115	68.9655	84.4828	174	10000
Anthropic	claude-haiku-4-5-20251001	current_efficient	treatment_benefit	risk_ratio	answer_or_decline	0.5	11.3333	8.33333	14.5	600	10000
Anthropic	claude-haiku-4-5-20251001	current_efficient	treatment_benefit	risk_ratio	answer_or_decline	1	16	12.5	19.8333	600	10000
Anthropic	claude-haiku-4-5-20251001	current_efficient	treatment_benefit	risk_ratio	answer_or_decline	1.5	17.5	13.8333	21.3333	600	10000
Anthropic	claude-haiku-4-5-20251001	current_efficient	treatment_benefit	risk_ratio	answer_or_decline	2	18.3333	14.6667	22.1667	600	10000
Anthropic	claude-haiku-4-5-20251001	current_efficient	treatment_benefit	risk_ratio	best_estimate	0.5	45.8333	40	51.6667	600	10000
Anthropic	claude-haiku-4-5-20251001	current_efficient	treatment_benefit	risk_ratio	best_estimate	1	61.8333	56	67.6667	600	10000
Anthropic	claude-haiku-4-5-20251001	current_efficient	treatment_benefit	risk_ratio	best_estimate	1.5	68.6667	63.1667	74.0042	600	10000
Anthropic	claude-haiku-4-5-20251001	current_efficient	treatment_benefit	risk_ratio	best_estimate	2	75.3333	70.3333	80	600	10000
Anthropic	claude-opus-5	current_high_capability	diagnostic_performance	accuracy	answer_or_decline	0.5	20.6667	15.6588	26.0537	600	10000
Anthropic	claude-opus-5	current_high_capability	diagnostic_performance	accuracy	answer_or_decline	1	38.5	32.4071	44.8211	600	10000
Anthropic	claude-opus-5	current_high_capability	diagnostic_performance	accuracy	answer_or_decline	1.5	51.6667	44.7915	58.3333	600	10000
Anthropic	claude-opus-5	current_high_capability	diagnostic_performance	accuracy	answer_or_decline	2	60.3333	53.6667	66.8317	600	10000
Anthropic	claude-opus-5	current_high_capability	diagnostic_performance	accuracy	best_estimate	0.5	22.1667	16.5802	27.8351	600	10000
Anthropic	claude-opus-5	current_high_capability	diagnostic_performance	accuracy	best_estimate	1	41.1667	35.3233	47.2637	600	10000
Anthropic	claude-opus-5	current_high_capability	diagnostic_performance	accuracy	best_estimate	1.5	53.3333	46.8047	59.7087	600	10000
Anthropic	claude-opus-5	current_high_capability	diagnostic_performance	accuracy	best_estimate	2	65	58.1481	72.0001	600	10000
Anthropic	claude-opus-5	current_high_capability	diagnostic_performance	diagnostic_odds_ratio	answer_or_decline	0.5	14.3333	9.70996	19.0939	600	10000
Anthropic	claude-opus-5	current_high_capability	diagnostic_performance	diagnostic_odds_ratio	answer_or_decline	1	24.8333	17.921	31.7708	600	10000
Anthropic	claude-opus-5	current_high_capability	diagnostic_performance	diagnostic_odds_ratio	answer_or_decline	1.5	37	28.2331	45.29	600	10000
Anthropic	claude-opus-5	current_high_capability	diagnostic_performance	diagnostic_odds_ratio	answer_or_decline	2	47	37.5811	55.6668	600	10000
Anthropic	claude-opus-5	current_high_capability	diagnostic_performance	diagnostic_odds_ratio	best_estimate	0.5	14	8.87917	19.8414	600	10000
Anthropic	claude-opus-5	current_high_capability	diagnostic_performance	diagnostic_odds_ratio	best_estimate	1	25.6667	18.9084	32.6667	600	10000
Anthropic	claude-opus-5	current_high_capability	diagnostic_performance	diagnostic_odds_ratio	best_estimate	1.5	40	30.6667	48.8587	600	10000
Anthropic	claude-opus-5	current_high_capability	diagnostic_performance	diagnostic_odds_ratio	best_estimate	2	50	39.7205	59.4557	600	10000
Anthropic	claude-opus-5	current_high_capability	diagnostic_performance	lr_negative	answer_or_decline	0.5	24.3333	16.224	32.8661	600	10000
Anthropic	claude-opus-5	current_high_capability	diagnostic_performance	lr_negative	answer_or_decline	1	40.6667	31.3809	49.9278	600	10000
Anthropic	claude-opus-5	current_high_capability	diagnostic_performance	lr_negative	answer_or_decline	1.5	56.5	47.7725	64.5325	600	10000
Anthropic	claude-opus-5	current_high_capability	diagnostic_performance	lr_negative	answer_or_decline	2	68.3333	61.9997	74.2426	600	10000
Anthropic	claude-opus-5	current_high_capability	diagnostic_performance	lr_negative	best_estimate	0.5	27.6667	18.1518	37.7028	600	10000
Anthropic	claude-opus-5	current_high_capability	diagnostic_performance	lr_negative	best_estimate	1	43.1667	32.4948	53.4922	600	10000
Anthropic	claude-opus-5	current_high_capability	diagnostic_performance	lr_negative	best_estimate	1.5	57.5	46.9999	66.8403	600	10000
Anthropic	claude-opus-5	current_high_capability	diagnostic_performance	lr_negative	best_estimate	2	68.5	59.6219	76.3021	600	10000
Anthropic	claude-opus-5	current_high_capability	diagnostic_performance	lr_positive	answer_or_decline	0.5	17.6667	12.0119	23.301	600	10000
Anthropic	claude-opus-5	current_high_capability	diagnostic_performance	lr_positive	answer_or_decline	1	36.3333	27.1477	45.1311	600	10000
Anthropic	claude-opus-5	current_high_capability	diagnostic_performance	lr_positive	answer_or_decline	1.5	48.1667	39.8057	55.8776	600	10000
Anthropic	claude-opus-5	current_high_capability	diagnostic_performance	lr_positive	answer_or_decline	2	60.1667	53.2337	66.3595	600	10000
Anthropic	claude-opus-5	current_high_capability	diagnostic_performance	lr_positive	best_estimate	0.5	19.8333	12.9912	26.9697	600	10000
Anthropic	claude-opus-5	current_high_capability	diagnostic_performance	lr_positive	best_estimate	1	36	26.829	44.6129	600	10000
Anthropic	claude-opus-5	current_high_capability	diagnostic_performance	lr_positive	best_estimate	1.5	51	41.5481	59.9344	600	10000
Anthropic	claude-opus-5	current_high_capability	diagnostic_performance	lr_positive	best_estimate	2	62.1667	54.3945	69.4448	600	10000
Anthropic	claude-opus-5	current_high_capability	diagnostic_performance	npv	answer_or_decline	0.5	22	16.5884	28.1017	600	10000
Anthropic	claude-opus-5	current_high_capability	diagnostic_performance	npv	answer_or_decline	1	39	31.3022	47.2222	600	10000
Anthropic	claude-opus-5	current_high_capability	diagnostic_performance	npv	answer_or_decline	1.5	49.8333	40.9152	59.0743	600	10000
Anthropic	claude-opus-5	current_high_capability	diagnostic_performance	npv	answer_or_decline	2	57.1667	47.6922	66.4773	600	10000
Anthropic	claude-opus-5	current_high_capability	diagnostic_performance	npv	best_estimate	0.5	22.6667	17.1547	28.9527	600	10000
Anthropic	claude-opus-5	current_high_capability	diagnostic_performance	npv	best_estimate	1	39.5	31.8838	47.4359	600	10000
Anthropic	claude-opus-5	current_high_capability	diagnostic_performance	npv	best_estimate	1.5	53	43.7293	62.3188	600	10000
Anthropic	claude-opus-5	current_high_capability	diagnostic_performance	npv	best_estimate	2	60.3333	50.3669	70.1282	600	10000
Anthropic	claude-opus-5	current_high_capability	diagnostic_performance	ppv	answer_or_decline	0.5	10.1667	5.77551	15.0687	600	10000
Anthropic	claude-opus-5	current_high_capability	diagnostic_performance	ppv	answer_or_decline	1	21.6667	15.1667	28.5492	600	10000
Anthropic	claude-opus-5	current_high_capability	diagnostic_performance	ppv	answer_or_decline	1.5	29.1667	21.7014	36.8762	600	10000
Anthropic	claude-opus-5	current_high_capability	diagnostic_performance	ppv	answer_or_decline	2	37.5	29.1443	45.3397	600	10000
Anthropic	claude-opus-5	current_high_capability	diagnostic_performance	ppv	best_estimate	0.5	11	6.13208	16.844	600	10000
Anthropic	claude-opus-5	current_high_capability	diagnostic_performance	ppv	best_estimate	1	23.8333	16.9458	31.299	600	10000
Anthropic	claude-opus-5	current_high_capability	diagnostic_performance	ppv	best_estimate	1.5	33	24.6976	41.34	600	10000
Anthropic	claude-opus-5	current_high_capability	diagnostic_performance	ppv	best_estimate	2	40.5	31.5789	48.933	600	10000
Anthropic	claude-opus-5	current_high_capability	diagnostic_performance	sensitivity	answer_or_decline	0.5	15.3333	11.1111	20.0664	600	10000
Anthropic	claude-opus-5	current_high_capability	diagnostic_performance	sensitivity	answer_or_decline	1	26.3333	20.6092	32.313	600	10000
Anthropic	claude-opus-5	current_high_capability	diagnostic_performance	sensitivity	answer_or_decline	1.5	38.5	32.3527	44.5	600	10000
Anthropic	claude-opus-5	current_high_capability	diagnostic_performance	sensitivity	answer_or_decline	2	51.5	43.9671	58.4937	600	10000
Anthropic	claude-opus-5	current_high_capability	diagnostic_performance	sensitivity	best_estimate	0.5	16.5	11.3821	22.1591	600	10000
Anthropic	claude-opus-5	current_high_capability	diagnostic_performance	sensitivity	best_estimate	1	28	21.7526	34.5681	600	10000
Anthropic	claude-opus-5	current_high_capability	diagnostic_performance	sensitivity	best_estimate	1.5	41.5	34.4825	48.5168	600	10000
Anthropic	claude-opus-5	current_high_capability	diagnostic_performance	sensitivity	best_estimate	2	53.3333	45.2649	60.7193	600	10000
Anthropic	claude-opus-5	current_high_capability	diagnostic_performance	specificity	answer_or_decline	0.5	23	17.5532	28.7654	600	10000
Anthropic	claude-opus-5	current_high_capability	diagnostic_performance	specificity	answer_or_decline	1	38.3333	31.4192	45.6055	600	10000
Anthropic	claude-opus-5	current_high_capability	diagnostic_performance	specificity	answer_or_decline	1.5	50.3333	43.197	57.5439	600	10000
Anthropic	claude-opus-5	current_high_capability	diagnostic_performance	specificity	answer_or_decline	2	59.6667	51.9656	67.1667	600	10000
Anthropic	claude-opus-5	current_high_capability	diagnostic_performance	specificity	best_estimate	0.5	24.3333	18.6736	29.7569	600	10000
Anthropic	claude-opus-5	current_high_capability	diagnostic_performance	specificity	best_estimate	1	40.6667	33.1768	48.276	600	10000
Anthropic	claude-opus-5	current_high_capability	diagnostic_performance	specificity	best_estimate	1.5	52.8333	45.3703	60.3093	600	10000
Anthropic	claude-opus-5	current_high_capability	diagnostic_performance	specificity	best_estimate	2	60.8333	52.9098	68.3421	600	10000
Anthropic	claude-opus-5	current_high_capability	harm_tradeoff	absolute_risk_increase	answer_or_decline	0.5	45.3333	40.5556	50.1111	900	10000
Anthropic	claude-opus-5	current_high_capability	harm_tradeoff	absolute_risk_increase	answer_or_decline	1	61.5556	56.8889	66	900	10000
Anthropic	claude-opus-5	current_high_capability	harm_tradeoff	absolute_risk_increase	answer_or_decline	1.5	68.6667	64.3333	72.8889	900	10000
Anthropic	claude-opus-5	current_high_capability	harm_tradeoff	absolute_risk_increase	answer_or_decline	2	72.7778	68.7778	76.6667	900	10000
Anthropic	claude-opus-5	current_high_capability	harm_tradeoff	absolute_risk_increase	best_estimate	0.5	45.8889	41	50.7778	900	10000
Anthropic	claude-opus-5	current_high_capability	harm_tradeoff	absolute_risk_increase	best_estimate	1	66.4444	61.8889	70.8889	900	10000
Anthropic	claude-opus-5	current_high_capability	harm_tradeoff	absolute_risk_increase	best_estimate	1.5	73	68.6667	77.1111	900	10000
Anthropic	claude-opus-5	current_high_capability	harm_tradeoff	absolute_risk_increase	best_estimate	2	78	74.1111	81.5583	900	10000
Anthropic	claude-opus-5	current_high_capability	harm_tradeoff	cer	answer_or_decline	0.5	27.6667	23.3333	32.2222	900	10000
Anthropic	claude-opus-5	current_high_capability	harm_tradeoff	cer	answer_or_decline	1	44.8889	40.1111	49.7778	900	10000
Anthropic	claude-opus-5	current_high_capability	harm_tradeoff	cer	answer_or_decline	1.5	56.2222	51.3333	61.1111	900	10000
Anthropic	claude-opus-5	current_high_capability	harm_tradeoff	cer	answer_or_decline	2	63.5556	59	68.225	900	10000
Anthropic	claude-opus-5	current_high_capability	harm_tradeoff	cer	best_estimate	0.5	29.8889	25.2222	34.6667	900	10000
Anthropic	claude-opus-5	current_high_capability	harm_tradeoff	cer	best_estimate	1	47.5556	42.5556	52.5556	900	10000
Anthropic	claude-opus-5	current_high_capability	harm_tradeoff	cer	best_estimate	1.5	57.6667	52.5556	62.6694	900	10000
Anthropic	claude-opus-5	current_high_capability	harm_tradeoff	cer	best_estimate	2	65.7778	60.8889	70.5556	900	10000
Anthropic	claude-opus-5	current_high_capability	harm_tradeoff	eer	answer_or_decline	0.5	26.2222	22	30.6667	900	10000
Anthropic	claude-opus-5	current_high_capability	harm_tradeoff	eer	answer_or_decline	1	42.3333	37.5556	47.1111	900	10000
Anthropic	claude-opus-5	current_high_capability	harm_tradeoff	eer	answer_or_decline	1.5	54.4444	49.6667	59.1111	900	10000
Anthropic	claude-opus-5	current_high_capability	harm_tradeoff	eer	answer_or_decline	2	64.2222	59.6667	68.6667	900	10000
Anthropic	claude-opus-5	current_high_capability	harm_tradeoff	eer	best_estimate	0.5	30.6667	26.1111	35.4444	900	10000
Anthropic	claude-opus-5	current_high_capability	harm_tradeoff	eer	best_estimate	1	46	41	51.1111	900	10000
Anthropic	claude-opus-5	current_high_capability	harm_tradeoff	eer	best_estimate	1.5	58.1111	53	63.1111	900	10000
Anthropic	claude-opus-5	current_high_capability	harm_tradeoff	eer	best_estimate	2	67.5556	62.8889	72.1111	900	10000
Anthropic	claude-opus-5	current_high_capability	harm_tradeoff	number_needed_to_harm	answer_or_decline	0.5	14	10.8889	17.2222	900	10000
Anthropic	claude-opus-5	current_high_capability	harm_tradeoff	number_needed_to_harm	answer_or_decline	1	23.3333	19.3333	27.5556	900	10000
Anthropic	claude-opus-5	current_high_capability	harm_tradeoff	number_needed_to_harm	answer_or_decline	1.5	31.3333	26.8889	35.8889	900	10000
Anthropic	claude-opus-5	current_high_capability	harm_tradeoff	number_needed_to_harm	answer_or_decline	2	39.7778	35	44.5556	900	10000
Anthropic	claude-opus-5	current_high_capability	harm_tradeoff	number_needed_to_harm	best_estimate	0.5	13.4444	10.3333	16.7778	900	10000
Anthropic	claude-opus-5	current_high_capability	harm_tradeoff	number_needed_to_harm	best_estimate	1	22.7778	18.8889	26.8889	900	10000
Anthropic	claude-opus-5	current_high_capability	harm_tradeoff	number_needed_to_harm	best_estimate	1.5	33.8889	29.3333	38.6667	900	10000
Anthropic	claude-opus-5	current_high_capability	harm_tradeoff	number_needed_to_harm	best_estimate	2	41.6667	36.7778	46.5556	900	10000
Anthropic	claude-opus-5	current_high_capability	harm_tradeoff	odds_ratio	answer_or_decline	0.5	44.7778	40	49.5556	900	10000
Anthropic	claude-opus-5	current_high_capability	harm_tradeoff	odds_ratio	answer_or_decline	1	62.2222	57.5556	66.8889	900	10000
Anthropic	claude-opus-5	current_high_capability	harm_tradeoff	odds_ratio	answer_or_decline	1.5	72.8889	68.9972	76.7778	900	10000
Anthropic	claude-opus-5	current_high_capability	harm_tradeoff	odds_ratio	answer_or_decline	2	79.5556	76.2222	82.8889	900	10000
Anthropic	claude-opus-5	current_high_capability	harm_tradeoff	odds_ratio	best_estimate	0.5	47.1111	42.2222	52.1111	900	10000
Anthropic	claude-opus-5	current_high_capability	harm_tradeoff	odds_ratio	best_estimate	1	66.7778	62	71.4444	900	10000
Anthropic	claude-opus-5	current_high_capability	harm_tradeoff	odds_ratio	best_estimate	1.5	78.8889	74.7778	82.6667	900	10000
Anthropic	claude-opus-5	current_high_capability	harm_tradeoff	odds_ratio	best_estimate	2	84.1111	80.5556	87.4444	900	10000
Anthropic	claude-opus-5	current_high_capability	harm_tradeoff	risk_ratio	answer_or_decline	0.5	54.2222	49.3333	59.1111	900	10000
Anthropic	claude-opus-5	current_high_capability	harm_tradeoff	risk_ratio	answer_or_decline	1	67.5556	63.1111	71.8889	900	10000
Anthropic	claude-opus-5	current_high_capability	harm_tradeoff	risk_ratio	answer_or_decline	1.5	76.2222	72.4444	79.8889	900	10000
Anthropic	claude-opus-5	current_high_capability	harm_tradeoff	risk_ratio	answer_or_decline	2	80.8889	77.4444	84.1111	900	10000
Anthropic	claude-opus-5	current_high_capability	harm_tradeoff	risk_ratio	best_estimate	0.5	56.5556	51.5556	61.4444	900	10000
Anthropic	claude-opus-5	current_high_capability	harm_tradeoff	risk_ratio	best_estimate	1	72	67.5556	76.4444	900	10000
Anthropic	claude-opus-5	current_high_capability	harm_tradeoff	risk_ratio	best_estimate	1.5	81.4444	77.6667	85.1111	900	10000
Anthropic	claude-opus-5	current_high_capability	harm_tradeoff	risk_ratio	best_estimate	2	85.5556	82.3333	88.7778	900	10000
Anthropic	claude-opus-5	current_high_capability	population_prognosis	mortality_count	answer_or_decline	0.5	70.5	66.6667	74	600	10000
Anthropic	claude-opus-5	current_high_capability	population_prognosis	mortality_count	answer_or_decline	1	85.6667	83.3333	87.6667	600	10000
Anthropic	claude-opus-5	current_high_capability	population_prognosis	mortality_count	answer_or_decline	1.5	89.1667	87.3333	90.6667	600	10000
Anthropic	claude-opus-5	current_high_capability	population_prognosis	mortality_count	answer_or_decline	2	92.3333	90.8333	93.5	600	10000
Anthropic	claude-opus-5	current_high_capability	population_prognosis	mortality_count	best_estimate	0.5	69.8333	65.8333	73.6667	600	10000
Anthropic	claude-opus-5	current_high_capability	population_prognosis	mortality_count	best_estimate	1	84.1667	81.8333	86.1667	600	10000
Anthropic	claude-opus-5	current_high_capability	population_prognosis	mortality_count	best_estimate	1.5	88.5	86.8333	90	600	10000
Anthropic	claude-opus-5	current_high_capability	population_prognosis	mortality_count	best_estimate	2	91.5	90.1667	92.6667	600	10000
Anthropic	claude-opus-5	current_high_capability	population_prognosis	mortality_rate	answer_or_decline	0.5	63.1667	58.8333	67.5	600	10000
Anthropic	claude-opus-5	current_high_capability	population_prognosis	mortality_rate	answer_or_decline	1	78.5	75.1667	81.6667	600	10000
Anthropic	claude-opus-5	current_high_capability	population_prognosis	mortality_rate	answer_or_decline	1.5	85.8333	83.5	88	600	10000
Anthropic	claude-opus-5	current_high_capability	population_prognosis	mortality_rate	answer_or_decline	2	89.6667	87.8333	91.1708	600	10000
Anthropic	claude-opus-5	current_high_capability	population_prognosis	mortality_rate	best_estimate	0.5	63	58.6667	67.1708	600	10000
Anthropic	claude-opus-5	current_high_capability	population_prognosis	mortality_rate	best_estimate	1	79	75.8333	82	600	10000
Anthropic	claude-opus-5	current_high_capability	population_prognosis	mortality_rate	best_estimate	1.5	86	83.6667	88	600	10000
Anthropic	claude-opus-5	current_high_capability	population_prognosis	mortality_rate	best_estimate	2	90	88.3333	91.5	600	10000
Anthropic	claude-opus-5	current_high_capability	population_prognosis	population_count	answer_or_decline	0.5	30.3333	22.0124	38.667	300	10000
Anthropic	claude-opus-5	current_high_capability	population_prognosis	population_count	answer_or_decline	1	42.6667	34.3747	50.3333	300	10000
Anthropic	claude-opus-5	current_high_capability	population_prognosis	population_count	answer_or_decline	1.5	47	38.1399	55.4487	300	10000
Anthropic	claude-opus-5	current_high_capability	population_prognosis	population_count	answer_or_decline	2	49.3333	40.7042	57.6052	300	10000
Anthropic	claude-opus-5	current_high_capability	population_prognosis	population_count	best_estimate	0.5	32.6667	24.3047	41.2698	300	10000
Anthropic	claude-opus-5	current_high_capability	population_prognosis	population_count	best_estimate	1	48.3333	39.4551	56.8027	300	10000
Anthropic	claude-opus-5	current_high_capability	population_prognosis	population_count	best_estimate	1.5	53.3333	44.1268	62.0915	300	10000
Anthropic	claude-opus-5	current_high_capability	population_prognosis	population_count	best_estimate	2	56.6667	47.5307	65.3065	300	10000
Anthropic	claude-opus-5	current_high_capability	population_prognosis	prevalence	answer_or_decline	0.5	62	55.9998	67.8277	600	10000
Anthropic	claude-opus-5	current_high_capability	population_prognosis	prevalence	answer_or_decline	1	87.3333	84.2831	90.4306	600	10000
Anthropic	claude-opus-5	current_high_capability	population_prognosis	prevalence	answer_or_decline	1.5	94.5	92.1569	96.6499	600	10000
Anthropic	claude-opus-5	current_high_capability	population_prognosis	prevalence	answer_or_decline	2	95.6667	93.6982	97.4603	600	10000
Anthropic	claude-opus-5	current_high_capability	population_prognosis	prevalence	best_estimate	0.5	64.8333	58.6265	70.8543	600	10000
Anthropic	claude-opus-5	current_high_capability	population_prognosis	prevalence	best_estimate	1	89.3333	85.812	92.5571	600	10000
Anthropic	claude-opus-5	current_high_capability	population_prognosis	prevalence	best_estimate	1.5	94.6667	92.333	96.7185	600	10000
Anthropic	claude-opus-5	current_high_capability	population_prognosis	prevalence	best_estimate	2	96.5	94.8842	97.9798	600	10000
Anthropic	claude-opus-5	current_high_capability	time_to_event	hazard_ratio	answer_or_decline	0.5	71	65.8333	76.1667	600	10000
Anthropic	claude-opus-5	current_high_capability	time_to_event	hazard_ratio	answer_or_decline	1	79.1667	74.8333	83.3333	600	10000
Anthropic	claude-opus-5	current_high_capability	time_to_event	hazard_ratio	answer_or_decline	1.5	82.5	78.6667	86	600	10000
Anthropic	claude-opus-5	current_high_capability	time_to_event	hazard_ratio	answer_or_decline	2	85	81.6667	88.1667	600	10000
Anthropic	claude-opus-5	current_high_capability	time_to_event	hazard_ratio	best_estimate	0.5	70.3333	65.1625	75.3333	600	10000
Anthropic	claude-opus-5	current_high_capability	time_to_event	hazard_ratio	best_estimate	1	79.6667	75.3333	83.6667	600	10000
Anthropic	claude-opus-5	current_high_capability	time_to_event	hazard_ratio	best_estimate	1.5	84.3333	80.6667	87.6667	600	10000
Anthropic	claude-opus-5	current_high_capability	time_to_event	hazard_ratio	best_estimate	2	85.1667	81.8333	88.3333	600	10000
Anthropic	claude-opus-5	current_high_capability	treatment_benefit	absolute_risk_reduction	answer_or_decline	0.5	51.8333	46	57.6667	600	10000
Anthropic	claude-opus-5	current_high_capability	treatment_benefit	absolute_risk_reduction	answer_or_decline	1	59.3333	53.8333	64.8333	600	10000
Anthropic	claude-opus-5	current_high_capability	treatment_benefit	absolute_risk_reduction	answer_or_decline	1.5	64.6667	59.5	69.8333	600	10000
Anthropic	claude-opus-5	current_high_capability	treatment_benefit	absolute_risk_reduction	answer_or_decline	2	67	62	72	600	10000
Anthropic	claude-opus-5	current_high_capability	treatment_benefit	absolute_risk_reduction	best_estimate	0.5	49.5	43.8333	55.1667	600	10000
Anthropic	claude-opus-5	current_high_capability	treatment_benefit	absolute_risk_reduction	best_estimate	1	57.6667	52.1667	63.1667	600	10000
Anthropic	claude-opus-5	current_high_capability	treatment_benefit	absolute_risk_reduction	best_estimate	1.5	61.8333	56.6667	67	600	10000
Anthropic	claude-opus-5	current_high_capability	treatment_benefit	absolute_risk_reduction	best_estimate	2	63.3333	58.1667	68.3333	600	10000
Anthropic	claude-opus-5	current_high_capability	treatment_benefit	cer	answer_or_decline	0.5	47.3333	41.5	53.1667	600	10000
Anthropic	claude-opus-5	current_high_capability	treatment_benefit	cer	answer_or_decline	1	58.3333	52.5	64.1667	600	10000
Anthropic	claude-opus-5	current_high_capability	treatment_benefit	cer	answer_or_decline	1.5	64	58.1667	69.5042	600	10000
Anthropic	claude-opus-5	current_high_capability	treatment_benefit	cer	answer_or_decline	2	67.3333	61.8333	72.6708	600	10000
Anthropic	claude-opus-5	current_high_capability	treatment_benefit	cer	best_estimate	0.5	45	39	51.1667	600	10000
Anthropic	claude-opus-5	current_high_capability	treatment_benefit	cer	best_estimate	1	56	50.1667	61.8333	600	10000
Anthropic	claude-opus-5	current_high_capability	treatment_benefit	cer	best_estimate	1.5	62.5	57	68	600	10000
Anthropic	claude-opus-5	current_high_capability	treatment_benefit	cer	best_estimate	2	67.1667	61.8333	72.5	600	10000
Anthropic	claude-opus-5	current_high_capability	treatment_benefit	eer	answer_or_decline	0.5	50	44	55.8333	600	10000
Anthropic	claude-opus-5	current_high_capability	treatment_benefit	eer	answer_or_decline	1	59.5	53.6625	65.3333	600	10000
Anthropic	claude-opus-5	current_high_capability	treatment_benefit	eer	answer_or_decline	1.5	65.6667	59.8333	71.3333	600	10000
Anthropic	claude-opus-5	current_high_capability	treatment_benefit	eer	answer_or_decline	2	69.8333	64.3333	75.1667	600	10000
Anthropic	claude-opus-5	current_high_capability	treatment_benefit	eer	best_estimate	0.5	48.8333	42.5	55.1667	600	10000
Anthropic	claude-opus-5	current_high_capability	treatment_benefit	eer	best_estimate	1	57.8333	51.6667	63.8333	600	10000
Anthropic	claude-opus-5	current_high_capability	treatment_benefit	eer	best_estimate	1.5	64.5	58.6667	70	600	10000
Anthropic	claude-opus-5	current_high_capability	treatment_benefit	eer	best_estimate	2	68.5	62.8333	74	600	10000
Anthropic	claude-opus-5	current_high_capability	treatment_benefit	number_needed_to_treat	answer_or_decline	0.5	46	40	52.1667	600	10000
Anthropic	claude-opus-5	current_high_capability	treatment_benefit	number_needed_to_treat	answer_or_decline	1	51	45.1667	56.8333	600	10000
Anthropic	claude-opus-5	current_high_capability	treatment_benefit	number_needed_to_treat	answer_or_decline	1.5	54.5	48.6667	60.1667	600	10000
Anthropic	claude-opus-5	current_high_capability	treatment_benefit	number_needed_to_treat	answer_or_decline	2	58.5	52.6667	64.1667	600	10000
Anthropic	claude-opus-5	current_high_capability	treatment_benefit	number_needed_to_treat	best_estimate	0.5	41.8333	36	47.6667	600	10000
Anthropic	claude-opus-5	current_high_capability	treatment_benefit	number_needed_to_treat	best_estimate	1	48.5	42.6667	54.1667	600	10000
Anthropic	claude-opus-5	current_high_capability	treatment_benefit	number_needed_to_treat	best_estimate	1.5	52.5	46.6667	58.3333	600	10000
Anthropic	claude-opus-5	current_high_capability	treatment_benefit	number_needed_to_treat	best_estimate	2	56.5	50.6667	62.1667	600	10000
Anthropic	claude-opus-5	current_high_capability	treatment_benefit	odds_ratio	answer_or_decline	0.5	59	53.1667	64.6708	600	10000
Anthropic	claude-opus-5	current_high_capability	treatment_benefit	odds_ratio	answer_or_decline	1	70.5	65.1667	75.6667	600	10000
Anthropic	claude-opus-5	current_high_capability	treatment_benefit	odds_ratio	answer_or_decline	1.5	77.3333	72.6667	81.8333	600	10000
Anthropic	claude-opus-5	current_high_capability	treatment_benefit	odds_ratio	answer_or_decline	2	80.6667	76.3333	84.8333	600	10000
Anthropic	claude-opus-5	current_high_capability	treatment_benefit	odds_ratio	best_estimate	0.5	55.3333	49.5	61.1667	600	10000
Anthropic	claude-opus-5	current_high_capability	treatment_benefit	odds_ratio	best_estimate	1	69.1667	63.8333	74.3333	600	10000
Anthropic	claude-opus-5	current_high_capability	treatment_benefit	odds_ratio	best_estimate	1.5	75.3333	70.5	80	600	10000
Anthropic	claude-opus-5	current_high_capability	treatment_benefit	odds_ratio	best_estimate	2	78.1667	73.6667	82.5	600	10000
Anthropic	claude-opus-5	current_high_capability	treatment_benefit	relative_risk_reduction	answer_or_decline	0.5	51.7241	40.8046	62.6437	174	10000
Anthropic	claude-opus-5	current_high_capability	treatment_benefit	relative_risk_reduction	answer_or_decline	1	62.069	51.1494	72.4138	174	10000
Anthropic	claude-opus-5	current_high_capability	treatment_benefit	relative_risk_reduction	answer_or_decline	1.5	67.8161	58.046	77.0115	174	10000
Anthropic	claude-opus-5	current_high_capability	treatment_benefit	relative_risk_reduction	answer_or_decline	2	70.6897	61.4943	79.3103	174	10000
Anthropic	claude-opus-5	current_high_capability	treatment_benefit	relative_risk_reduction	best_estimate	0.5	55.7471	44.8276	66.092	174	10000
Anthropic	claude-opus-5	current_high_capability	treatment_benefit	relative_risk_reduction	best_estimate	1	67.8161	57.4713	77.5862	174	10000
Anthropic	claude-opus-5	current_high_capability	treatment_benefit	relative_risk_reduction	best_estimate	1.5	74.7126	64.9425	83.3333	174	10000
Anthropic	claude-opus-5	current_high_capability	treatment_benefit	relative_risk_reduction	best_estimate	2	77.0115	67.8161	85.0575	174	10000
Anthropic	claude-opus-5	current_high_capability	treatment_benefit	risk_ratio	answer_or_decline	0.5	67	61.3333	72.5	600	10000
Anthropic	claude-opus-5	current_high_capability	treatment_benefit	risk_ratio	answer_or_decline	1	77.3333	72.5	82	600	10000
Anthropic	claude-opus-5	current_high_capability	treatment_benefit	risk_ratio	answer_or_decline	1.5	81	76.5	85.1667	600	10000
Anthropic	claude-opus-5	current_high_capability	treatment_benefit	risk_ratio	answer_or_decline	2	84.5	80.5	88.1667	600	10000
Anthropic	claude-opus-5	current_high_capability	treatment_benefit	risk_ratio	best_estimate	0.5	65	59.5	70.3375	600	10000
Anthropic	claude-opus-5	current_high_capability	treatment_benefit	risk_ratio	best_estimate	1	76	71.1667	80.5	600	10000
Anthropic	claude-opus-5	current_high_capability	treatment_benefit	risk_ratio	best_estimate	1.5	79.3333	75	83.5	600	10000
Anthropic	claude-opus-5	current_high_capability	treatment_benefit	risk_ratio	best_estimate	2	81.8333	77.8333	85.6667	600	10000
Anthropic	claude-sonnet-4-6	previous_generation_anchor	diagnostic_performance	accuracy	answer_or_decline	0.5	15	11.165	19.1807	600	10000
Anthropic	claude-sonnet-4-6	previous_generation_anchor	diagnostic_performance	accuracy	answer_or_decline	1	30.8333	25.3052	36.5488	600	10000
Anthropic	claude-sonnet-4-6	previous_generation_anchor	diagnostic_performance	accuracy	answer_or_decline	1.5	47.8333	41.2522	54.3615	600	10000
Anthropic	claude-sonnet-4-6	previous_generation_anchor	diagnostic_performance	accuracy	answer_or_decline	2	58.8333	51.8134	65.7535	600	10000
Anthropic	claude-sonnet-4-6	previous_generation_anchor	diagnostic_performance	accuracy	best_estimate	0.5	17.6667	12.7273	23.0532	600	10000
Anthropic	claude-sonnet-4-6	previous_generation_anchor	diagnostic_performance	accuracy	best_estimate	1	36.1667	30.0653	42.6779	600	10000
Anthropic	claude-sonnet-4-6	previous_generation_anchor	diagnostic_performance	accuracy	best_estimate	1.5	53.8333	47.5512	60.2564	600	10000
Anthropic	claude-sonnet-4-6	previous_generation_anchor	diagnostic_performance	accuracy	best_estimate	2	67.3333	61.1111	73.4959	600	10000
Anthropic	claude-sonnet-4-6	previous_generation_anchor	diagnostic_performance	diagnostic_odds_ratio	answer_or_decline	0.5	11.3333	7.26073	15.7168	600	10000
Anthropic	claude-sonnet-4-6	previous_generation_anchor	diagnostic_performance	diagnostic_odds_ratio	answer_or_decline	1	21.8333	15.5431	28.6635	600	10000
Anthropic	claude-sonnet-4-6	previous_generation_anchor	diagnostic_performance	diagnostic_odds_ratio	answer_or_decline	1.5	30.8333	22.8971	39.2157	600	10000
Anthropic	claude-sonnet-4-6	previous_generation_anchor	diagnostic_performance	diagnostic_odds_ratio	answer_or_decline	2	40.1667	30.9857	49.9187	600	10000
Anthropic	claude-sonnet-4-6	previous_generation_anchor	diagnostic_performance	diagnostic_odds_ratio	best_estimate	0.5	12.6667	7.98097	17.908	600	10000
Anthropic	claude-sonnet-4-6	previous_generation_anchor	diagnostic_performance	diagnostic_odds_ratio	best_estimate	1	23.3333	16.195	30.8038	600	10000
Anthropic	claude-sonnet-4-6	previous_generation_anchor	diagnostic_performance	diagnostic_odds_ratio	best_estimate	1.5	35.3333	26.4814	43.9307	600	10000
Anthropic	claude-sonnet-4-6	previous_generation_anchor	diagnostic_performance	diagnostic_odds_ratio	best_estimate	2	46.6667	35.9223	57.5269	600	10000
Anthropic	claude-sonnet-4-6	previous_generation_anchor	diagnostic_performance	lr_negative	answer_or_decline	0.5	16.1667	9.17108	23.982	600	10000
Anthropic	claude-sonnet-4-6	previous_generation_anchor	diagnostic_performance	lr_negative	answer_or_decline	1	32.8333	23.1023	42.449	600	10000
Anthropic	claude-sonnet-4-6	previous_generation_anchor	diagnostic_performance	lr_negative	answer_or_decline	1.5	50.8333	40.8238	59.9395	600	10000
Anthropic	claude-sonnet-4-6	previous_generation_anchor	diagnostic_performance	lr_negative	answer_or_decline	2	61.8333	53.3325	69.391	600	10000
Anthropic	claude-sonnet-4-6	previous_generation_anchor	diagnostic_performance	lr_negative	best_estimate	0.5	18.5	11.6665	26.4228	600	10000
Anthropic	claude-sonnet-4-6	previous_generation_anchor	diagnostic_performance	lr_negative	best_estimate	1	43.8333	33.977	53.367	600	10000
Anthropic	claude-sonnet-4-6	previous_generation_anchor	diagnostic_performance	lr_negative	best_estimate	1.5	63.8333	54.7059	72.3058	600	10000
Anthropic	claude-sonnet-4-6	previous_generation_anchor	diagnostic_performance	lr_negative	best_estimate	2	74.5	66.8214	81.2701	600	10000
Anthropic	claude-sonnet-4-6	previous_generation_anchor	diagnostic_performance	lr_positive	answer_or_decline	0.5	14	9.04255	19.5455	600	10000
Anthropic	claude-sonnet-4-6	previous_generation_anchor	diagnostic_performance	lr_positive	answer_or_decline	1	28.5	21.273	36.3317	600	10000
Anthropic	claude-sonnet-4-6	previous_generation_anchor	diagnostic_performance	lr_positive	answer_or_decline	1.5	40.3333	32.2917	49.3712	600	10000
Anthropic	claude-sonnet-4-6	previous_generation_anchor	diagnostic_performance	lr_positive	answer_or_decline	2	52.8333	45.276	60.3866	600	10000
Anthropic	claude-sonnet-4-6	previous_generation_anchor	diagnostic_performance	lr_positive	best_estimate	0.5	17.8333	11.4941	24.6673	600	10000
Anthropic	claude-sonnet-4-6	previous_generation_anchor	diagnostic_performance	lr_positive	best_estimate	1	29.3333	21.7527	37.0217	600	10000
Anthropic	claude-sonnet-4-6	previous_generation_anchor	diagnostic_performance	lr_positive	best_estimate	1.5	47.5	38.6606	56.5284	600	10000
Anthropic	claude-sonnet-4-6	previous_generation_anchor	diagnostic_performance	lr_positive	best_estimate	2	59.1667	50.7937	67.2813	600	10000
Anthropic	claude-sonnet-4-6	previous_generation_anchor	diagnostic_performance	npv	answer_or_decline	0.5	18.8333	13.9028	24.5955	600	10000
Anthropic	claude-sonnet-4-6	previous_generation_anchor	diagnostic_performance	npv	answer_or_decline	1	31.8333	25.5902	38.7206	600	10000
Anthropic	claude-sonnet-4-6	previous_generation_anchor	diagnostic_performance	npv	answer_or_decline	1.5	42.8333	35.0627	50.8506	600	10000
Anthropic	claude-sonnet-4-6	previous_generation_anchor	diagnostic_performance	npv	answer_or_decline	2	53	42.9025	62.703	600	10000
Anthropic	claude-sonnet-4-6	previous_generation_anchor	diagnostic_performance	npv	best_estimate	0.5	23.8333	18.0375	30.5842	600	10000
Anthropic	claude-sonnet-4-6	previous_generation_anchor	diagnostic_performance	npv	best_estimate	1	39.5	31.4995	48.6118	600	10000
Anthropic	claude-sonnet-4-6	previous_generation_anchor	diagnostic_performance	npv	best_estimate	1.5	49.5	39.9723	59.8395	600	10000
Anthropic	claude-sonnet-4-6	previous_generation_anchor	diagnostic_performance	npv	best_estimate	2	59.3333	49.2536	69.6821	600	10000
Anthropic	claude-sonnet-4-6	previous_generation_anchor	diagnostic_performance	ppv	answer_or_decline	0.5	7.16667	4.56344	10.1534	600	10000
Anthropic	claude-sonnet-4-6	previous_generation_anchor	diagnostic_performance	ppv	answer_or_decline	1	17.1667	12.2995	22.6988	600	10000
Anthropic	claude-sonnet-4-6	previous_generation_anchor	diagnostic_performance	ppv	answer_or_decline	1.5	25.8333	19.4444	33.3333	600	10000
Anthropic	claude-sonnet-4-6	previous_generation_anchor	diagnostic_performance	ppv	answer_or_decline	2	32	24.4661	39.7692	600	10000
Anthropic	claude-sonnet-4-6	previous_generation_anchor	diagnostic_performance	ppv	best_estimate	0.5	10.8333	6.89103	15.3275	600	10000
Anthropic	claude-sonnet-4-6	previous_generation_anchor	diagnostic_performance	ppv	best_estimate	1	23	16.7479	29.7802	600	10000
Anthropic	claude-sonnet-4-6	previous_generation_anchor	diagnostic_performance	ppv	best_estimate	1.5	30.5	23.366	38.3234	600	10000
Anthropic	claude-sonnet-4-6	previous_generation_anchor	diagnostic_performance	ppv	best_estimate	2	38.8333	31.0156	46.7029	600	10000
Anthropic	claude-sonnet-4-6	previous_generation_anchor	diagnostic_performance	sensitivity	answer_or_decline	0.5	12.3333	9.10651	15.7791	600	10000
Anthropic	claude-sonnet-4-6	previous_generation_anchor	diagnostic_performance	sensitivity	answer_or_decline	1	21.5	16.8458	26.3053	600	10000
Anthropic	claude-sonnet-4-6	previous_generation_anchor	diagnostic_performance	sensitivity	answer_or_decline	1.5	30.1667	25.0441	35.3136	600	10000
Anthropic	claude-sonnet-4-6	previous_generation_anchor	diagnostic_performance	sensitivity	answer_or_decline	2	38	32.5433	43.8503	600	10000
Anthropic	claude-sonnet-4-6	previous_generation_anchor	diagnostic_performance	sensitivity	best_estimate	0.5	14.6667	10.8943	18.7616	600	10000
Anthropic	claude-sonnet-4-6	previous_generation_anchor	diagnostic_performance	sensitivity	best_estimate	1	26.5	21.5686	31.8763	600	10000
Anthropic	claude-sonnet-4-6	previous_generation_anchor	diagnostic_performance	sensitivity	best_estimate	1.5	34.8333	29.1902	40.9478	600	10000
Anthropic	claude-sonnet-4-6	previous_generation_anchor	diagnostic_performance	sensitivity	best_estimate	2	45	38.6138	51.4184	600	10000
Anthropic	claude-sonnet-4-6	previous_generation_anchor	diagnostic_performance	specificity	answer_or_decline	0.5	16.1667	11.6161	20.9571	600	10000
Anthropic	claude-sonnet-4-6	previous_generation_anchor	diagnostic_performance	specificity	answer_or_decline	1	30	23.9022	36.4632	600	10000
Anthropic	claude-sonnet-4-6	previous_generation_anchor	diagnostic_performance	specificity	answer_or_decline	1.5	41	34.529	47.7876	600	10000
Anthropic	claude-sonnet-4-6	previous_generation_anchor	diagnostic_performance	specificity	answer_or_decline	2	51.6667	44.5578	59.1505	600	10000
Anthropic	claude-sonnet-4-6	previous_generation_anchor	diagnostic_performance	specificity	best_estimate	0.5	19.1667	12.8057	25.7193	600	10000
Anthropic	claude-sonnet-4-6	previous_generation_anchor	diagnostic_performance	specificity	best_estimate	1	35.5	28.1518	43.3338	600	10000
Anthropic	claude-sonnet-4-6	previous_generation_anchor	diagnostic_performance	specificity	best_estimate	1.5	49.1667	41.9003	56.6828	600	10000
Anthropic	claude-sonnet-4-6	previous_generation_anchor	diagnostic_performance	specificity	best_estimate	2	62.3333	54.9707	69.4859	600	10000
Anthropic	claude-sonnet-4-6	previous_generation_anchor	harm_tradeoff	absolute_risk_increase	answer_or_decline	0.5	29	25	33	900	10000
Anthropic	claude-sonnet-4-6	previous_generation_anchor	harm_tradeoff	absolute_risk_increase	answer_or_decline	1	43.5556	39.2222	48	900	10000
Anthropic	claude-sonnet-4-6	previous_generation_anchor	harm_tradeoff	absolute_risk_increase	answer_or_decline	1.5	48.8889	44.5556	53.2222	900	10000
Anthropic	claude-sonnet-4-6	previous_generation_anchor	harm_tradeoff	absolute_risk_increase	answer_or_decline	2	51.8889	47.6667	56.1111	900	10000
Anthropic	claude-sonnet-4-6	previous_generation_anchor	harm_tradeoff	absolute_risk_increase	best_estimate	0.5	34.1111	29.4444	38.7778	900	10000
Anthropic	claude-sonnet-4-6	previous_generation_anchor	harm_tradeoff	absolute_risk_increase	best_estimate	1	48.5556	43.6667	53.4444	900	10000
Anthropic	claude-sonnet-4-6	previous_generation_anchor	harm_tradeoff	absolute_risk_increase	best_estimate	1.5	56.1111	51.1111	61.1111	900	10000
Anthropic	claude-sonnet-4-6	previous_generation_anchor	harm_tradeoff	absolute_risk_increase	best_estimate	2	60.4444	55.6667	65.2222	900	10000
Anthropic	claude-sonnet-4-6	previous_generation_anchor	harm_tradeoff	cer	answer_or_decline	0.5	15.8889	12.4444	19.4444	900	10000
Anthropic	claude-sonnet-4-6	previous_generation_anchor	harm_tradeoff	cer	answer_or_decline	1	27	22.7778	31.225	900	10000
Anthropic	claude-sonnet-4-6	previous_generation_anchor	harm_tradeoff	cer	answer_or_decline	1.5	33.1111	28.5556	37.7778	900	10000
Anthropic	claude-sonnet-4-6	previous_generation_anchor	harm_tradeoff	cer	answer_or_decline	2	38.3333	33.5556	43.1111	900	10000
Anthropic	claude-sonnet-4-6	previous_generation_anchor	harm_tradeoff	cer	best_estimate	0.5	19	15.1111	23	900	10000
Anthropic	claude-sonnet-4-6	previous_generation_anchor	harm_tradeoff	cer	best_estimate	1	31.3333	26.5556	36.2222	900	10000
Anthropic	claude-sonnet-4-6	previous_generation_anchor	harm_tradeoff	cer	best_estimate	1.5	39.8889	34.7778	45	900	10000
Anthropic	claude-sonnet-4-6	previous_generation_anchor	harm_tradeoff	cer	best_estimate	2	48.6667	43.3333	54	900	10000
Anthropic	claude-sonnet-4-6	previous_generation_anchor	harm_tradeoff	eer	answer_or_decline	0.5	16.1111	12.8889	19.5556	900	10000
Anthropic	claude-sonnet-4-6	previous_generation_anchor	harm_tradeoff	eer	answer_or_decline	1	27	22.8889	31.1111	900	10000
Anthropic	claude-sonnet-4-6	previous_generation_anchor	harm_tradeoff	eer	answer_or_decline	1.5	34.7778	30.3333	39.2222	900	10000
Anthropic	claude-sonnet-4-6	previous_generation_anchor	harm_tradeoff	eer	answer_or_decline	2	40.1111	35.5556	44.7778	900	10000
Anthropic	claude-sonnet-4-6	previous_generation_anchor	harm_tradeoff	eer	best_estimate	0.5	20.2222	16.4444	24.2222	900	10000
Anthropic	claude-sonnet-4-6	previous_generation_anchor	harm_tradeoff	eer	best_estimate	1	33.7778	28.8889	38.6667	900	10000
Anthropic	claude-sonnet-4-6	previous_generation_anchor	harm_tradeoff	eer	best_estimate	1.5	42	36.8889	47.1111	900	10000
Anthropic	claude-sonnet-4-6	previous_generation_anchor	harm_tradeoff	eer	best_estimate	2	51.1111	46	56.3333	900	10000
Anthropic	claude-sonnet-4-6	previous_generation_anchor	harm_tradeoff	number_needed_to_harm	answer_or_decline	0.5	4.22222	2.77778	5.77778	900	10000
Anthropic	claude-sonnet-4-6	previous_generation_anchor	harm_tradeoff	number_needed_to_harm	answer_or_decline	1	10.8889	8.33333	13.6667	900	10000
Anthropic	claude-sonnet-4-6	previous_generation_anchor	harm_tradeoff	number_needed_to_harm	answer_or_decline	1.5	15.5556	12.4444	18.7778	900	10000
Anthropic	claude-sonnet-4-6	previous_generation_anchor	harm_tradeoff	number_needed_to_harm	answer_or_decline	2	20.3333	16.7778	23.8917	900	10000
Anthropic	claude-sonnet-4-6	previous_generation_anchor	harm_tradeoff	number_needed_to_harm	best_estimate	0.5	8.66667	6.55556	11.1111	900	10000
Anthropic	claude-sonnet-4-6	previous_generation_anchor	harm_tradeoff	number_needed_to_harm	best_estimate	1	16.7778	13.3333	20.4444	900	10000
Anthropic	claude-sonnet-4-6	previous_generation_anchor	harm_tradeoff	number_needed_to_harm	best_estimate	1.5	23	18.8889	27.225	900	10000
Anthropic	claude-sonnet-4-6	previous_generation_anchor	harm_tradeoff	number_needed_to_harm	best_estimate	2	30	25.5556	34.6667	900	10000
Anthropic	claude-sonnet-4-6	previous_generation_anchor	harm_tradeoff	odds_ratio	answer_or_decline	0.5	30.3333	26	34.6667	900	10000
Anthropic	claude-sonnet-4-6	previous_generation_anchor	harm_tradeoff	odds_ratio	answer_or_decline	1	48.1111	43.4444	52.5556	900	10000
Anthropic	claude-sonnet-4-6	previous_generation_anchor	harm_tradeoff	odds_ratio	answer_or_decline	1.5	58.8889	54.5556	63.1111	900	10000
Anthropic	claude-sonnet-4-6	previous_generation_anchor	harm_tradeoff	odds_ratio	answer_or_decline	2	67.1111	63.3333	71	900	10000
Anthropic	claude-sonnet-4-6	previous_generation_anchor	harm_tradeoff	odds_ratio	best_estimate	0.5	34.1111	29.4444	38.8889	900	10000
Anthropic	claude-sonnet-4-6	previous_generation_anchor	harm_tradeoff	odds_ratio	best_estimate	1	59.3333	54.1111	64.3333	900	10000
Anthropic	claude-sonnet-4-6	previous_generation_anchor	harm_tradeoff	odds_ratio	best_estimate	1.5	74.8889	70.4444	79.2222	900	10000
Anthropic	claude-sonnet-4-6	previous_generation_anchor	harm_tradeoff	odds_ratio	best_estimate	2	84.2222	80.4444	87.6667	900	10000
Anthropic	claude-sonnet-4-6	previous_generation_anchor	harm_tradeoff	risk_ratio	answer_or_decline	0.5	36.7778	32.2194	41.3333	900	10000
Anthropic	claude-sonnet-4-6	previous_generation_anchor	harm_tradeoff	risk_ratio	answer_or_decline	1	55.8889	51.3333	60.2222	900	10000
Anthropic	claude-sonnet-4-6	previous_generation_anchor	harm_tradeoff	risk_ratio	answer_or_decline	1.5	63.4444	59.2222	67.6667	900	10000
Anthropic	claude-sonnet-4-6	previous_generation_anchor	harm_tradeoff	risk_ratio	answer_or_decline	2	68.8889	65.1111	72.5556	900	10000
Anthropic	claude-sonnet-4-6	previous_generation_anchor	harm_tradeoff	risk_ratio	best_estimate	0.5	44	38.7778	49.2222	900	10000
Anthropic	claude-sonnet-4-6	previous_generation_anchor	harm_tradeoff	risk_ratio	best_estimate	1	69.6667	64.7778	74.3333	900	10000
Anthropic	claude-sonnet-4-6	previous_generation_anchor	harm_tradeoff	risk_ratio	best_estimate	1.5	80.5556	76.3333	84.4444	900	10000
Anthropic	claude-sonnet-4-6	previous_generation_anchor	harm_tradeoff	risk_ratio	best_estimate	2	88	84.6667	91.1111	900	10000
Anthropic	claude-sonnet-4-6	previous_generation_anchor	population_prognosis	mortality_count	answer_or_decline	0.5	42.5	38.3333	46.8333	600	10000
Anthropic	claude-sonnet-4-6	previous_generation_anchor	population_prognosis	mortality_count	answer_or_decline	1	55.1667	50.5	59.8333	600	10000
Anthropic	claude-sonnet-4-6	previous_generation_anchor	population_prognosis	mortality_count	answer_or_decline	1.5	64.6667	60.3333	69	600	10000
Anthropic	claude-sonnet-4-6	previous_generation_anchor	population_prognosis	mortality_count	answer_or_decline	2	72	68	75.8333	600	10000
Anthropic	claude-sonnet-4-6	previous_generation_anchor	population_prognosis	mortality_count	best_estimate	0.5	43.6667	39.5	48	600	10000
Anthropic	claude-sonnet-4-6	previous_generation_anchor	population_prognosis	mortality_count	best_estimate	1	60.3333	56	64.6667	600	10000
Anthropic	claude-sonnet-4-6	previous_generation_anchor	population_prognosis	mortality_count	best_estimate	1.5	72.5	68.6667	76.1667	600	10000
Anthropic	claude-sonnet-4-6	previous_generation_anchor	population_prognosis	mortality_count	best_estimate	2	78	74.3333	81.3333	600	10000
Anthropic	claude-sonnet-4-6	previous_generation_anchor	population_prognosis	mortality_rate	answer_or_decline	0.5	40.3333	36.5	44.3333	600	10000
Anthropic	claude-sonnet-4-6	previous_generation_anchor	population_prognosis	mortality_rate	answer_or_decline	1	54.1667	49.6667	58.8333	600	10000
Anthropic	claude-sonnet-4-6	previous_generation_anchor	population_prognosis	mortality_rate	answer_or_decline	1.5	63.8333	59.5	68.1667	600	10000
Anthropic	claude-sonnet-4-6	previous_generation_anchor	population_prognosis	mortality_rate	answer_or_decline	2	71.6667	67.6667	75.6667	600	10000
Anthropic	claude-sonnet-4-6	previous_generation_anchor	population_prognosis	mortality_rate	best_estimate	0.5	42.1667	38.3333	46.1667	600	10000
Anthropic	claude-sonnet-4-6	previous_generation_anchor	population_prognosis	mortality_rate	best_estimate	1	59.5	55	63.8333	600	10000
Anthropic	claude-sonnet-4-6	previous_generation_anchor	population_prognosis	mortality_rate	best_estimate	1.5	69.1667	64.8333	73.1667	600	10000
Anthropic	claude-sonnet-4-6	previous_generation_anchor	population_prognosis	mortality_rate	best_estimate	2	77.3333	73.6667	80.8333	600	10000
Anthropic	claude-sonnet-4-6	previous_generation_anchor	population_prognosis	population_count	answer_or_decline	0.5	15	8.91089	22.0065	300	10000
Anthropic	claude-sonnet-4-6	previous_generation_anchor	population_prognosis	population_count	answer_or_decline	1	25.3333	17.6471	33.6634	300	10000
Anthropic	claude-sonnet-4-6	previous_generation_anchor	population_prognosis	population_count	answer_or_decline	1.5	37	27.6667	46.6036	300	10000
Anthropic	claude-sonnet-4-6	previous_generation_anchor	population_prognosis	population_count	answer_or_decline	2	47	37.0748	56.8627	300	10000
Anthropic	claude-sonnet-4-6	previous_generation_anchor	population_prognosis	population_count	best_estimate	0.5	16.6667	10.8844	22.8956	300	10000
Anthropic	claude-sonnet-4-6	previous_generation_anchor	population_prognosis	population_count	best_estimate	1	28.3333	20.6186	36.5084	300	10000
Anthropic	claude-sonnet-4-6	previous_generation_anchor	population_prognosis	population_count	best_estimate	1.5	43.3333	34.6405	52.1886	300	10000
Anthropic	claude-sonnet-4-6	previous_generation_anchor	population_prognosis	population_count	best_estimate	2	54.3333	45.3333	63.3663	300	10000
Anthropic	claude-sonnet-4-6	previous_generation_anchor	population_prognosis	prevalence	answer_or_decline	0.5	39.8333	33.0097	46.7031	600	10000
Anthropic	claude-sonnet-4-6	previous_generation_anchor	population_prognosis	prevalence	answer_or_decline	1	71.3333	64.319	78.1726	600	10000
Anthropic	claude-sonnet-4-6	previous_generation_anchor	population_prognosis	prevalence	answer_or_decline	1.5	86.6667	82.0513	90.8935	600	10000
Anthropic	claude-sonnet-4-6	previous_generation_anchor	population_prognosis	prevalence	answer_or_decline	2	91.1667	87.4372	94.4171	600	10000
Anthropic	claude-sonnet-4-6	previous_generation_anchor	population_prognosis	prevalence	best_estimate	0.5	40.1667	33.6617	47	600	10000
Anthropic	claude-sonnet-4-6	previous_generation_anchor	population_prognosis	prevalence	best_estimate	1	70	62.7169	76.936	600	10000
Anthropic	claude-sonnet-4-6	previous_generation_anchor	population_prognosis	prevalence	best_estimate	1.5	87	82.5794	91.0526	600	10000
Anthropic	claude-sonnet-4-6	previous_generation_anchor	population_prognosis	prevalence	best_estimate	2	92.5	89.1227	95.4386	600	10000
Anthropic	claude-sonnet-4-6	previous_generation_anchor	time_to_event	hazard_ratio	answer_or_decline	0.5	29.5	23.6667	35.3333	600	10000
Anthropic	claude-sonnet-4-6	previous_generation_anchor	time_to_event	hazard_ratio	answer_or_decline	1	34.6667	28.6667	40.8333	600	10000
Anthropic	claude-sonnet-4-6	previous_generation_anchor	time_to_event	hazard_ratio	answer_or_decline	1.5	37.1667	31.1667	43.1667	600	10000
Anthropic	claude-sonnet-4-6	previous_generation_anchor	time_to_event	hazard_ratio	answer_or_decline	2	37.1667	31.1667	43.1667	600	10000
Anthropic	claude-sonnet-4-6	previous_generation_anchor	time_to_event	hazard_ratio	best_estimate	0.5	63	56.5	69.3375	600	10000
Anthropic	claude-sonnet-4-6	previous_generation_anchor	time_to_event	hazard_ratio	best_estimate	1	84.3333	79.1667	89	600	10000
Anthropic	claude-sonnet-4-6	previous_generation_anchor	time_to_event	hazard_ratio	best_estimate	1.5	94.1667	90.8333	97.1667	600	10000
Anthropic	claude-sonnet-4-6	previous_generation_anchor	time_to_event	hazard_ratio	best_estimate	2	96	93.1667	98.5	600	10000
Anthropic	claude-sonnet-4-6	previous_generation_anchor	treatment_benefit	absolute_risk_reduction	answer_or_decline	0.5	29	23.8333	34.3333	600	10000
Anthropic	claude-sonnet-4-6	previous_generation_anchor	treatment_benefit	absolute_risk_reduction	answer_or_decline	1	41.5	35.8333	47.1667	600	10000
Anthropic	claude-sonnet-4-6	previous_generation_anchor	treatment_benefit	absolute_risk_reduction	answer_or_decline	1.5	47.6667	42.1667	53.3333	600	10000
Anthropic	claude-sonnet-4-6	previous_generation_anchor	treatment_benefit	absolute_risk_reduction	answer_or_decline	2	53.3333	47.8333	58.8333	600	10000
Anthropic	claude-sonnet-4-6	previous_generation_anchor	treatment_benefit	absolute_risk_reduction	best_estimate	0.5	32.6667	27.1667	38.5	600	10000
Anthropic	claude-sonnet-4-6	previous_generation_anchor	treatment_benefit	absolute_risk_reduction	best_estimate	1	49	42.8333	55.1667	600	10000
Anthropic	claude-sonnet-4-6	previous_generation_anchor	treatment_benefit	absolute_risk_reduction	best_estimate	1.5	56.5	50.5	62.3333	600	10000
Anthropic	claude-sonnet-4-6	previous_generation_anchor	treatment_benefit	absolute_risk_reduction	best_estimate	2	64.1667	58.3333	69.8333	600	10000
Anthropic	claude-sonnet-4-6	previous_generation_anchor	treatment_benefit	cer	answer_or_decline	0.5	19.8333	15	24.8333	600	10000
Anthropic	claude-sonnet-4-6	previous_generation_anchor	treatment_benefit	cer	answer_or_decline	1	32.8333	27.3333	38.6667	600	10000
Anthropic	claude-sonnet-4-6	previous_generation_anchor	treatment_benefit	cer	answer_or_decline	1.5	43.3333	37.6667	49.5	600	10000
Anthropic	claude-sonnet-4-6	previous_generation_anchor	treatment_benefit	cer	answer_or_decline	2	51.6667	45.8292	57.8333	600	10000
Anthropic	claude-sonnet-4-6	previous_generation_anchor	treatment_benefit	cer	best_estimate	0.5	21.6667	16.8292	27	600	10000
Anthropic	claude-sonnet-4-6	previous_generation_anchor	treatment_benefit	cer	best_estimate	1	36.8333	30.8333	43.1667	600	10000
Anthropic	claude-sonnet-4-6	previous_generation_anchor	treatment_benefit	cer	best_estimate	1.5	47	40.6667	53.5	600	10000
Anthropic	claude-sonnet-4-6	previous_generation_anchor	treatment_benefit	cer	best_estimate	2	56	49.6667	62.1667	600	10000
Anthropic	claude-sonnet-4-6	previous_generation_anchor	treatment_benefit	eer	answer_or_decline	0.5	19.3333	14.6667	24.1667	600	10000
Anthropic	claude-sonnet-4-6	previous_generation_anchor	treatment_benefit	eer	answer_or_decline	1	33.3333	27.6667	39	600	10000
Anthropic	claude-sonnet-4-6	previous_generation_anchor	treatment_benefit	eer	answer_or_decline	1.5	41.8333	36	47.6667	600	10000
Anthropic	claude-sonnet-4-6	previous_generation_anchor	treatment_benefit	eer	answer_or_decline	2	53	47.1667	58.6667	600	10000
Anthropic	claude-sonnet-4-6	previous_generation_anchor	treatment_benefit	eer	best_estimate	0.5	22.1667	17.3333	27.3333	600	10000
Anthropic	claude-sonnet-4-6	previous_generation_anchor	treatment_benefit	eer	best_estimate	1	36	30.1667	42.1667	600	10000
Anthropic	claude-sonnet-4-6	previous_generation_anchor	treatment_benefit	eer	best_estimate	1.5	46.5	40.3333	52.6667	600	10000
Anthropic	claude-sonnet-4-6	previous_generation_anchor	treatment_benefit	eer	best_estimate	2	57.3333	51	63.5	600	10000
Anthropic	claude-sonnet-4-6	previous_generation_anchor	treatment_benefit	number_needed_to_treat	answer_or_decline	0.5	24.6667	19.6667	29.8333	600	10000
Anthropic	claude-sonnet-4-6	previous_generation_anchor	treatment_benefit	number_needed_to_treat	answer_or_decline	1	35.8333	30.1667	41.5	600	10000
Anthropic	claude-sonnet-4-6	previous_generation_anchor	treatment_benefit	number_needed_to_treat	answer_or_decline	1.5	41.1667	35.5	46.8333	600	10000
Anthropic	claude-sonnet-4-6	previous_generation_anchor	treatment_benefit	number_needed_to_treat	answer_or_decline	2	45.8333	40	51.6667	600	10000
Anthropic	claude-sonnet-4-6	previous_generation_anchor	treatment_benefit	number_needed_to_treat	best_estimate	0.5	28.1667	22.6625	34	600	10000
Anthropic	claude-sonnet-4-6	previous_generation_anchor	treatment_benefit	number_needed_to_treat	best_estimate	1	42.1667	36	48.5	600	10000
Anthropic	claude-sonnet-4-6	previous_generation_anchor	treatment_benefit	number_needed_to_treat	best_estimate	1.5	49.5	43.3333	55.6667	600	10000
Anthropic	claude-sonnet-4-6	previous_generation_anchor	treatment_benefit	number_needed_to_treat	best_estimate	2	55.8333	49.5	62	600	10000
Anthropic	claude-sonnet-4-6	previous_generation_anchor	treatment_benefit	odds_ratio	answer_or_decline	0.5	38.5	32.8333	44.3333	600	10000
Anthropic	claude-sonnet-4-6	previous_generation_anchor	treatment_benefit	odds_ratio	answer_or_decline	1	51	45.1667	56.8333	600	10000
Anthropic	claude-sonnet-4-6	previous_generation_anchor	treatment_benefit	odds_ratio	answer_or_decline	1.5	64.3333	58.6667	69.6667	600	10000
Anthropic	claude-sonnet-4-6	previous_generation_anchor	treatment_benefit	odds_ratio	answer_or_decline	2	66.8333	61.5	72	600	10000
Anthropic	claude-sonnet-4-6	previous_generation_anchor	treatment_benefit	odds_ratio	best_estimate	0.5	42.5	36.5	48.6667	600	10000
Anthropic	claude-sonnet-4-6	previous_generation_anchor	treatment_benefit	odds_ratio	best_estimate	1	63.1667	57.1667	69.0042	600	10000
Anthropic	claude-sonnet-4-6	previous_generation_anchor	treatment_benefit	odds_ratio	best_estimate	1.5	73.6667	68	79.1667	600	10000
Anthropic	claude-sonnet-4-6	previous_generation_anchor	treatment_benefit	odds_ratio	best_estimate	2	80.5	75.3333	85.3333	600	10000
Anthropic	claude-sonnet-4-6	previous_generation_anchor	treatment_benefit	relative_risk_reduction	answer_or_decline	0.5	46.5517	35.0575	58.6207	174	10000
Anthropic	claude-sonnet-4-6	previous_generation_anchor	treatment_benefit	relative_risk_reduction	answer_or_decline	1	58.046	46.5517	69.5402	174	10000
Anthropic	claude-sonnet-4-6	previous_generation_anchor	treatment_benefit	relative_risk_reduction	answer_or_decline	1.5	69.5402	59.1954	79.8851	174	10000
Anthropic	claude-sonnet-4-6	previous_generation_anchor	treatment_benefit	relative_risk_reduction	answer_or_decline	2	72.4138	62.069	82.1839	174	10000
Anthropic	claude-sonnet-4-6	previous_generation_anchor	treatment_benefit	relative_risk_reduction	best_estimate	0.5	46.5517	35.0575	58.6207	174	10000
Anthropic	claude-sonnet-4-6	previous_generation_anchor	treatment_benefit	relative_risk_reduction	best_estimate	1	67.8161	56.3218	78.7356	174	10000
Anthropic	claude-sonnet-4-6	previous_generation_anchor	treatment_benefit	relative_risk_reduction	best_estimate	1.5	79.3103	69.5402	88.5057	174	10000
Anthropic	claude-sonnet-4-6	previous_generation_anchor	treatment_benefit	relative_risk_reduction	best_estimate	2	82.7586	72.9885	91.3793	174	10000
Anthropic	claude-sonnet-4-6	previous_generation_anchor	treatment_benefit	risk_ratio	answer_or_decline	0.5	50.1667	44	56.1667	600	10000
Anthropic	claude-sonnet-4-6	previous_generation_anchor	treatment_benefit	risk_ratio	answer_or_decline	1	63.1667	57.6667	68.5	600	10000
Anthropic	claude-sonnet-4-6	previous_generation_anchor	treatment_benefit	risk_ratio	answer_or_decline	1.5	69.3333	64	74.3375	600	10000
Anthropic	claude-sonnet-4-6	previous_generation_anchor	treatment_benefit	risk_ratio	answer_or_decline	2	72.6667	67.8333	77.3333	600	10000
Anthropic	claude-sonnet-4-6	previous_generation_anchor	treatment_benefit	risk_ratio	best_estimate	0.5	59.1667	52.8333	65.5	600	10000
Anthropic	claude-sonnet-4-6	previous_generation_anchor	treatment_benefit	risk_ratio	best_estimate	1	73.6667	68	79.1667	600	10000
Anthropic	claude-sonnet-4-6	previous_generation_anchor	treatment_benefit	risk_ratio	best_estimate	1.5	81.8333	76.9958	86.5	600	10000
Anthropic	claude-sonnet-4-6	previous_generation_anchor	treatment_benefit	risk_ratio	best_estimate	2	86.6667	82.3333	90.6667	600	10000
Anthropic	claude-sonnet-5	current_balanced	diagnostic_performance	accuracy	answer_or_decline	0.5	11	7.78816	14.5	600	10000
Anthropic	claude-sonnet-5	current_balanced	diagnostic_performance	accuracy	answer_or_decline	1	23.3333	18.6992	28.3952	600	10000
Anthropic	claude-sonnet-5	current_balanced	diagnostic_performance	accuracy	answer_or_decline	1.5	36.3333	30.303	41.926	600	10000
Anthropic	claude-sonnet-5	current_balanced	diagnostic_performance	accuracy	answer_or_decline	2	47.3333	40.877	53.4365	600	10000
Anthropic	claude-sonnet-5	current_balanced	diagnostic_performance	accuracy	best_estimate	0.5	17.6667	13.0952	22.4671	600	10000
Anthropic	claude-sonnet-5	current_balanced	diagnostic_performance	accuracy	best_estimate	1	39	32.7325	45.361	600	10000
Anthropic	claude-sonnet-5	current_balanced	diagnostic_performance	accuracy	best_estimate	1.5	58	51.7626	64.2612	600	10000
Anthropic	claude-sonnet-5	current_balanced	diagnostic_performance	accuracy	best_estimate	2	70.5	64.1176	76.5374	600	10000
Anthropic	claude-sonnet-5	current_balanced	diagnostic_performance	diagnostic_odds_ratio	answer_or_decline	0.5	13.8333	9.59579	18.0028	600	10000
Anthropic	claude-sonnet-5	current_balanced	diagnostic_performance	diagnostic_odds_ratio	answer_or_decline	1	24.3333	17.886	30.4549	600	10000
Anthropic	claude-sonnet-5	current_balanced	diagnostic_performance	diagnostic_odds_ratio	answer_or_decline	1.5	36	28.4271	43.3011	600	10000
Anthropic	claude-sonnet-5	current_balanced	diagnostic_performance	diagnostic_odds_ratio	answer_or_decline	2	45.8333	37.2546	53.7741	600	10000
Anthropic	claude-sonnet-5	current_balanced	diagnostic_performance	diagnostic_odds_ratio	best_estimate	0.5	13.5	8.53172	18.5189	600	10000
Anthropic	claude-sonnet-5	current_balanced	diagnostic_performance	diagnostic_odds_ratio	best_estimate	1	29	21.6311	36.2638	600	10000
Anthropic	claude-sonnet-5	current_balanced	diagnostic_performance	diagnostic_odds_ratio	best_estimate	1.5	40.8333	32.0387	48.9691	600	10000
Anthropic	claude-sonnet-5	current_balanced	diagnostic_performance	diagnostic_odds_ratio	best_estimate	2	53.8333	45.2381	61.638	600	10000
Anthropic	claude-sonnet-5	current_balanced	diagnostic_performance	lr_negative	answer_or_decline	0.5	20.5	14.7113	25.9434	600	10000
Anthropic	claude-sonnet-5	current_balanced	diagnostic_performance	lr_negative	answer_or_decline	1	41.5	33.3333	49.3154	600	10000
Anthropic	claude-sonnet-5	current_balanced	diagnostic_performance	lr_negative	answer_or_decline	1.5	57.1667	48.5712	64.9307	600	10000
Anthropic	claude-sonnet-5	current_balanced	diagnostic_performance	lr_negative	answer_or_decline	2	67.1667	59.5104	74.2351	600	10000
Anthropic	claude-sonnet-5	current_balanced	diagnostic_performance	lr_negative	best_estimate	0.5	22.6667	17.3217	28.0449	600	10000
Anthropic	claude-sonnet-5	current_balanced	diagnostic_performance	lr_negative	best_estimate	1	49.6667	41.2183	57.7999	600	10000
Anthropic	claude-sonnet-5	current_balanced	diagnostic_performance	lr_negative	best_estimate	1.5	69.1667	60.9136	76.4808	600	10000
Anthropic	claude-sonnet-5	current_balanced	diagnostic_performance	lr_negative	best_estimate	2	80	73.2954	85.8087	600	10000
Anthropic	claude-sonnet-5	current_balanced	diagnostic_performance	lr_positive	answer_or_decline	0.5	20.3333	15.6433	25.0384	600	10000
Anthropic	claude-sonnet-5	current_balanced	diagnostic_performance	lr_positive	answer_or_decline	1	37.3333	31.0764	43.5511	600	10000
Anthropic	claude-sonnet-5	current_balanced	diagnostic_performance	lr_positive	answer_or_decline	1.5	50.6667	43.0797	57.6923	600	10000
Anthropic	claude-sonnet-5	current_balanced	diagnostic_performance	lr_positive	answer_or_decline	2	60.6667	53.442	67.3302	600	10000
Anthropic	claude-sonnet-5	current_balanced	diagnostic_performance	lr_positive	best_estimate	0.5	21.1667	16.4854	25.9264	600	10000
Anthropic	claude-sonnet-5	current_balanced	diagnostic_performance	lr_positive	best_estimate	1	44.8333	37.708	51.1211	600	10000
Anthropic	claude-sonnet-5	current_balanced	diagnostic_performance	lr_positive	best_estimate	1.5	59.1667	50.9899	66.8104	600	10000
Anthropic	claude-sonnet-5	current_balanced	diagnostic_performance	lr_positive	best_estimate	2	70	62.5763	76.5723	600	10000
Anthropic	claude-sonnet-5	current_balanced	diagnostic_performance	npv	answer_or_decline	0.5	11.1667	7.62387	14.9733	600	10000
Anthropic	claude-sonnet-5	current_balanced	diagnostic_performance	npv	answer_or_decline	1	19.6667	14.732	24.959	600	10000
Anthropic	claude-sonnet-5	current_balanced	diagnostic_performance	npv	answer_or_decline	1.5	29.6667	23.5195	36.207	600	10000
Anthropic	claude-sonnet-5	current_balanced	diagnostic_performance	npv	answer_or_decline	2	37.1667	30.4064	44.2788	600	10000
Anthropic	claude-sonnet-5	current_balanced	diagnostic_performance	npv	best_estimate	0.5	18.3333	14.0741	22.9814	600	10000
Anthropic	claude-sonnet-5	current_balanced	diagnostic_performance	npv	best_estimate	1	35.5	28.8206	42.8571	600	10000
Anthropic	claude-sonnet-5	current_balanced	diagnostic_performance	npv	best_estimate	1.5	47.3333	39.4097	55.7897	600	10000
Anthropic	claude-sonnet-5	current_balanced	diagnostic_performance	npv	best_estimate	2	57	48.1097	66.1668	600	10000
Anthropic	claude-sonnet-5	current_balanced	diagnostic_performance	ppv	answer_or_decline	0.5	5.16667	2.74491	7.83333	600	10000
Anthropic	claude-sonnet-5	current_balanced	diagnostic_performance	ppv	answer_or_decline	1	9.16667	5.52759	12.973	600	10000
Anthropic	claude-sonnet-5	current_balanced	diagnostic_performance	ppv	answer_or_decline	1.5	13.3333	8.42912	18.4256	600	10000
Anthropic	claude-sonnet-5	current_balanced	diagnostic_performance	ppv	answer_or_decline	2	18.6667	12.3457	25.1047	600	10000
Anthropic	claude-sonnet-5	current_balanced	diagnostic_performance	ppv	best_estimate	0.5	7.83333	5.11364	10.7089	600	10000
Anthropic	claude-sonnet-5	current_balanced	diagnostic_performance	ppv	best_estimate	1	15.6667	10.8067	20.6441	600	10000
Anthropic	claude-sonnet-5	current_balanced	diagnostic_performance	ppv	best_estimate	1.5	23.8333	16.9203	30.5559	600	10000
Anthropic	claude-sonnet-5	current_balanced	diagnostic_performance	ppv	best_estimate	2	30.6667	22.7969	38.2006	600	10000
Anthropic	claude-sonnet-5	current_balanced	diagnostic_performance	sensitivity	answer_or_decline	0.5	9.33333	6.66667	12.204	600	10000
Anthropic	claude-sonnet-5	current_balanced	diagnostic_performance	sensitivity	answer_or_decline	1	19	14.5185	23.7148	600	10000
Anthropic	claude-sonnet-5	current_balanced	diagnostic_performance	sensitivity	answer_or_decline	1.5	27.3333	22.1212	32.7302	600	10000
Anthropic	claude-sonnet-5	current_balanced	diagnostic_performance	sensitivity	answer_or_decline	2	36.6667	30.7557	42.761	600	10000
Anthropic	claude-sonnet-5	current_balanced	diagnostic_performance	sensitivity	best_estimate	0.5	15.5	11.2698	20.0603	600	10000
Anthropic	claude-sonnet-5	current_balanced	diagnostic_performance	sensitivity	best_estimate	1	28	21.9048	34.4448	600	10000
Anthropic	claude-sonnet-5	current_balanced	diagnostic_performance	sensitivity	best_estimate	1.5	39.6667	32.6889	47.1592	600	10000
Anthropic	claude-sonnet-5	current_balanced	diagnostic_performance	sensitivity	best_estimate	2	49.5	42.6523	56.8184	600	10000
Anthropic	claude-sonnet-5	current_balanced	diagnostic_performance	specificity	answer_or_decline	0.5	11.6667	8.25681	15.5039	600	10000
Anthropic	claude-sonnet-5	current_balanced	diagnostic_performance	specificity	answer_or_decline	1	25.5	20.5579	30.756	600	10000
Anthropic	claude-sonnet-5	current_balanced	diagnostic_performance	specificity	answer_or_decline	1.5	37	31.0879	43.2815	600	10000
Anthropic	claude-sonnet-5	current_balanced	diagnostic_performance	specificity	answer_or_decline	2	46.3333	40.0625	53.1253	600	10000
Anthropic	claude-sonnet-5	current_balanced	diagnostic_performance	specificity	best_estimate	0.5	14.3333	10.4575	18.6917	600	10000
Anthropic	claude-sonnet-5	current_balanced	diagnostic_performance	specificity	best_estimate	1	31.3333	25.8426	37.5421	600	10000
Anthropic	claude-sonnet-5	current_balanced	diagnostic_performance	specificity	best_estimate	1.5	45.6667	38.6291	53.2259	600	10000
Anthropic	claude-sonnet-5	current_balanced	diagnostic_performance	specificity	best_estimate	2	56	48.7846	63.8037	600	10000
Anthropic	claude-sonnet-5	current_balanced	harm_tradeoff	absolute_risk_increase	answer_or_decline	0.5	39.5556	35	44.1111	900	10000
Anthropic	claude-sonnet-5	current_balanced	harm_tradeoff	absolute_risk_increase	answer_or_decline	1	53.5556	49	58.2222	900	10000
Anthropic	claude-sonnet-5	current_balanced	harm_tradeoff	absolute_risk_increase	answer_or_decline	1.5	59.6667	55.1111	64.3333	900	10000
Anthropic	claude-sonnet-5	current_balanced	harm_tradeoff	absolute_risk_increase	answer_or_decline	2	64	59.6667	68.3361	900	10000
Anthropic	claude-sonnet-5	current_balanced	harm_tradeoff	absolute_risk_increase	best_estimate	0.5	41.3333	36.7778	46.1111	900	10000
Anthropic	claude-sonnet-5	current_balanced	harm_tradeoff	absolute_risk_increase	best_estimate	1	57.1111	52.3333	61.8889	900	10000
Anthropic	claude-sonnet-5	current_balanced	harm_tradeoff	absolute_risk_increase	best_estimate	1.5	63.5556	58.7778	68.3333	900	10000
Anthropic	claude-sonnet-5	current_balanced	harm_tradeoff	absolute_risk_increase	best_estimate	2	69	64.4444	73.4444	900	10000
Anthropic	claude-sonnet-5	current_balanced	harm_tradeoff	cer	answer_or_decline	0.5	26.1111	22	30.2222	900	10000
Anthropic	claude-sonnet-5	current_balanced	harm_tradeoff	cer	answer_or_decline	1	44.7778	40	49.5556	900	10000
Anthropic	claude-sonnet-5	current_balanced	harm_tradeoff	cer	answer_or_decline	1.5	54.6667	49.6667	59.4444	900	10000
Anthropic	claude-sonnet-5	current_balanced	harm_tradeoff	cer	answer_or_decline	2	64.3333	59.5556	68.8889	900	10000
Anthropic	claude-sonnet-5	current_balanced	harm_tradeoff	cer	best_estimate	0.5	26.1111	21.8889	30.3333	900	10000
Anthropic	claude-sonnet-5	current_balanced	harm_tradeoff	cer	best_estimate	1	46	41	50.7778	900	10000
Anthropic	claude-sonnet-5	current_balanced	harm_tradeoff	cer	best_estimate	1.5	58.4444	53.6639	63.1139	900	10000
Anthropic	claude-sonnet-5	current_balanced	harm_tradeoff	cer	best_estimate	2	67.7778	63	72.4444	900	10000
Anthropic	claude-sonnet-5	current_balanced	harm_tradeoff	eer	answer_or_decline	0.5	28.1111	23.8889	32.4444	900	10000
Anthropic	claude-sonnet-5	current_balanced	harm_tradeoff	eer	answer_or_decline	1	44.2222	39.4444	49.1111	900	10000
Anthropic	claude-sonnet-5	current_balanced	harm_tradeoff	eer	answer_or_decline	1.5	55.3333	50.4444	60.3333	900	10000
Anthropic	claude-sonnet-5	current_balanced	harm_tradeoff	eer	answer_or_decline	2	62.7778	58	67.5556	900	10000
Anthropic	claude-sonnet-5	current_balanced	harm_tradeoff	eer	best_estimate	0.5	31.3333	27	35.6667	900	10000
Anthropic	claude-sonnet-5	current_balanced	harm_tradeoff	eer	best_estimate	1	45.2222	40.3333	50.1111	900	10000
Anthropic	claude-sonnet-5	current_balanced	harm_tradeoff	eer	best_estimate	1.5	57.2222	52.3333	62.2222	900	10000
Anthropic	claude-sonnet-5	current_balanced	harm_tradeoff	eer	best_estimate	2	65.7778	61.1111	70.4444	900	10000
Anthropic	claude-sonnet-5	current_balanced	harm_tradeoff	number_needed_to_harm	answer_or_decline	0.5	9.11111	6.55556	12	900	10000
Anthropic	claude-sonnet-5	current_balanced	harm_tradeoff	number_needed_to_harm	answer_or_decline	1	14.4444	11.1111	18	900	10000
Anthropic	claude-sonnet-5	current_balanced	harm_tradeoff	number_needed_to_harm	answer_or_decline	1.5	18.3333	14.6667	22.2222	900	10000
Anthropic	claude-sonnet-5	current_balanced	harm_tradeoff	number_needed_to_harm	answer_or_decline	2	20.6667	16.7778	24.7778	900	10000
Anthropic	claude-sonnet-5	current_balanced	harm_tradeoff	number_needed_to_harm	best_estimate	0.5	13.7778	10.5556	17.2222	900	10000
Anthropic	claude-sonnet-5	current_balanced	harm_tradeoff	number_needed_to_harm	best_estimate	1	22.7778	18.6667	27	900	10000
Anthropic	claude-sonnet-5	current_balanced	harm_tradeoff	number_needed_to_harm	best_estimate	1.5	29	24.6667	33.5556	900	10000
Anthropic	claude-sonnet-5	current_balanced	harm_tradeoff	number_needed_to_harm	best_estimate	2	35.3333	30.5556	40.2222	900	10000
Anthropic	claude-sonnet-5	current_balanced	harm_tradeoff	odds_ratio	answer_or_decline	0.5	37.6667	32.7778	42.4444	900	10000
Anthropic	claude-sonnet-5	current_balanced	harm_tradeoff	odds_ratio	answer_or_decline	1	57.2222	52.2222	62.2222	900	10000
Anthropic	claude-sonnet-5	current_balanced	harm_tradeoff	odds_ratio	answer_or_decline	1.5	70.2222	65.4444	74.8889	900	10000
Anthropic	claude-sonnet-5	current_balanced	harm_tradeoff	odds_ratio	answer_or_decline	2	78.7778	74.6667	82.7778	900	10000
Anthropic	claude-sonnet-5	current_balanced	harm_tradeoff	odds_ratio	best_estimate	0.5	41.7778	36.8889	46.8889	900	10000
Anthropic	claude-sonnet-5	current_balanced	harm_tradeoff	odds_ratio	best_estimate	1	62.7778	57.6667	67.7778	900	10000
Anthropic	claude-sonnet-5	current_balanced	harm_tradeoff	odds_ratio	best_estimate	1.5	77.7778	73.5556	81.8889	900	10000
Anthropic	claude-sonnet-5	current_balanced	harm_tradeoff	odds_ratio	best_estimate	2	86.2222	82.6667	89.5556	900	10000
Anthropic	claude-sonnet-5	current_balanced	harm_tradeoff	risk_ratio	answer_or_decline	0.5	46.8889	41.8889	51.8889	900	10000
Anthropic	claude-sonnet-5	current_balanced	harm_tradeoff	risk_ratio	answer_or_decline	1	65.2222	60.3333	70.1111	900	10000
Anthropic	claude-sonnet-5	current_balanced	harm_tradeoff	risk_ratio	answer_or_decline	1.5	74.7778	70.4444	79.1111	900	10000
Anthropic	claude-sonnet-5	current_balanced	harm_tradeoff	risk_ratio	answer_or_decline	2	82.1111	78.3333	85.6667	900	10000
Anthropic	claude-sonnet-5	current_balanced	harm_tradeoff	risk_ratio	best_estimate	0.5	53	47.7778	58.2222	900	10000
Anthropic	claude-sonnet-5	current_balanced	harm_tradeoff	risk_ratio	best_estimate	1	71	66.1111	75.6667	900	10000
Anthropic	claude-sonnet-5	current_balanced	harm_tradeoff	risk_ratio	best_estimate	1.5	82.4444	78.3333	86.2222	900	10000
Anthropic	claude-sonnet-5	current_balanced	harm_tradeoff	risk_ratio	best_estimate	2	90.6667	87.5556	93.4444	900	10000
Anthropic	claude-sonnet-5	current_balanced	population_prognosis	mortality_count	answer_or_decline	0.5	63.6667	59.8333	67.3333	600	10000
Anthropic	claude-sonnet-5	current_balanced	population_prognosis	mortality_count	answer_or_decline	1	78.1667	75.3333	80.5042	600	10000
Anthropic	claude-sonnet-5	current_balanced	population_prognosis	mortality_count	answer_or_decline	1.5	84.1667	82	86	600	10000
Anthropic	claude-sonnet-5	current_balanced	population_prognosis	mortality_count	answer_or_decline	2	87.6667	86.1667	88.8333	600	10000
Anthropic	claude-sonnet-5	current_balanced	population_prognosis	mortality_count	best_estimate	0.5	63.1667	59.3333	67	600	10000
Anthropic	claude-sonnet-5	current_balanced	population_prognosis	mortality_count	best_estimate	1	78	75	80.5	600	10000
Anthropic	claude-sonnet-5	current_balanced	population_prognosis	mortality_count	best_estimate	1.5	83.6667	81.8333	85.1667	600	10000
Anthropic	claude-sonnet-5	current_balanced	population_prognosis	mortality_count	best_estimate	2	86.5	85	87.5	600	10000
Anthropic	claude-sonnet-5	current_balanced	population_prognosis	mortality_rate	answer_or_decline	0.5	57.6667	53.1667	62.1667	600	10000
Anthropic	claude-sonnet-5	current_balanced	population_prognosis	mortality_rate	answer_or_decline	1	73.5	69.6667	77	600	10000
Anthropic	claude-sonnet-5	current_balanced	population_prognosis	mortality_rate	answer_or_decline	1.5	81.8333	79	84.3333	600	10000
Anthropic	claude-sonnet-5	current_balanced	population_prognosis	mortality_rate	answer_or_decline	2	86.5	84.5	88.1667	600	10000
Anthropic	claude-sonnet-5	current_balanced	population_prognosis	mortality_rate	best_estimate	0.5	58	53.6667	62.1667	600	10000
Anthropic	claude-sonnet-5	current_balanced	population_prognosis	mortality_rate	best_estimate	1	73.6667	70.1667	76.8333	600	10000
Anthropic	claude-sonnet-5	current_balanced	population_prognosis	mortality_rate	best_estimate	1.5	81.1667	78.6667	83.3333	600	10000
Anthropic	claude-sonnet-5	current_balanced	population_prognosis	mortality_rate	best_estimate	2	85	83.3333	86.3333	600	10000
Anthropic	claude-sonnet-5	current_balanced	population_prognosis	population_count	answer_or_decline	0.5	38	28	48.0777	300	10000
Anthropic	claude-sonnet-5	current_balanced	population_prognosis	population_count	answer_or_decline	1	59.3333	48.8215	69.5345	300	10000
Anthropic	claude-sonnet-5	current_balanced	population_prognosis	population_count	answer_or_decline	1.5	70	59.792	79.7251	300	10000
Anthropic	claude-sonnet-5	current_balanced	population_prognosis	population_count	answer_or_decline	2	74	63.6054	83.3333	300	10000
Anthropic	claude-sonnet-5	current_balanced	population_prognosis	population_count	best_estimate	0.5	40.6667	31.6151	49.66	300	10000
Anthropic	claude-sonnet-5	current_balanced	population_prognosis	population_count	best_estimate	1	61.6667	50.8591	71.6175	300	10000
Anthropic	claude-sonnet-5	current_balanced	population_prognosis	population_count	best_estimate	1.5	71	60.5769	80.6667	300	10000
Anthropic	claude-sonnet-5	current_balanced	population_prognosis	population_count	best_estimate	2	74.6667	64.0777	83.9869	300	10000
Anthropic	claude-sonnet-5	current_balanced	population_prognosis	prevalence	answer_or_decline	0.5	43	36.4583	49.4309	600	10000
Anthropic	claude-sonnet-5	current_balanced	population_prognosis	prevalence	answer_or_decline	1	79.6667	74.2809	84.7571	600	10000
Anthropic	claude-sonnet-5	current_balanced	population_prognosis	prevalence	answer_or_decline	1.5	94.5	91.4529	97.2085	600	10000
Anthropic	claude-sonnet-5	current_balanced	population_prognosis	prevalence	answer_or_decline	2	97.8333	95.5665	99.6599	600	10000
Anthropic	claude-sonnet-5	current_balanced	population_prognosis	prevalence	best_estimate	0.5	42	35.3846	48.4536	600	10000
Anthropic	claude-sonnet-5	current_balanced	population_prognosis	prevalence	best_estimate	1	81	75.2475	86.3036	600	10000
Anthropic	claude-sonnet-5	current_balanced	population_prognosis	prevalence	best_estimate	1.5	94.6667	91.9539	97.0297	600	10000
Anthropic	claude-sonnet-5	current_balanced	population_prognosis	prevalence	best_estimate	2	98.1667	96.4286	99.5025	600	10000
Anthropic	claude-sonnet-5	current_balanced	time_to_event	hazard_ratio	answer_or_decline	0.5	60.5	54.6667	66.1667	600	10000
Anthropic	claude-sonnet-5	current_balanced	time_to_event	hazard_ratio	answer_or_decline	1	70.8333	65.4958	76	600	10000
Anthropic	claude-sonnet-5	current_balanced	time_to_event	hazard_ratio	answer_or_decline	1.5	75.5	70.5	80.1667	600	10000
Anthropic	claude-sonnet-5	current_balanced	time_to_event	hazard_ratio	answer_or_decline	2	76.8333	72	81.3333	600	10000
Anthropic	claude-sonnet-5	current_balanced	time_to_event	hazard_ratio	best_estimate	0.5	71.6667	65.6667	77.3333	600	10000
Anthropic	claude-sonnet-5	current_balanced	time_to_event	hazard_ratio	best_estimate	1	89.8333	85.8333	93.5	600	10000
Anthropic	claude-sonnet-5	current_balanced	time_to_event	hazard_ratio	best_estimate	1.5	95.5	92.8333	98	600	10000
Anthropic	claude-sonnet-5	current_balanced	time_to_event	hazard_ratio	best_estimate	2	97.1667	94.8333	99	600	10000
Anthropic	claude-sonnet-5	current_balanced	treatment_benefit	absolute_risk_reduction	answer_or_decline	0.5	45.3333	39.5	51.3333	600	10000
Anthropic	claude-sonnet-5	current_balanced	treatment_benefit	absolute_risk_reduction	answer_or_decline	1	57	51	63	600	10000
Anthropic	claude-sonnet-5	current_balanced	treatment_benefit	absolute_risk_reduction	answer_or_decline	1.5	63	57.1667	68.6667	600	10000
Anthropic	claude-sonnet-5	current_balanced	treatment_benefit	absolute_risk_reduction	answer_or_decline	2	67.6667	61.8333	73.1667	600	10000
Anthropic	claude-sonnet-5	current_balanced	treatment_benefit	absolute_risk_reduction	best_estimate	0.5	47.1667	41	53.1667	600	10000
Anthropic	claude-sonnet-5	current_balanced	treatment_benefit	absolute_risk_reduction	best_estimate	1	61.6667	55.8333	67.3333	600	10000
Anthropic	claude-sonnet-5	current_balanced	treatment_benefit	absolute_risk_reduction	best_estimate	1.5	69.5	64	74.8333	600	10000
Anthropic	claude-sonnet-5	current_balanced	treatment_benefit	absolute_risk_reduction	best_estimate	2	78.1667	73.1667	82.8333	600	10000
Anthropic	claude-sonnet-5	current_balanced	treatment_benefit	cer	answer_or_decline	0.5	38.3333	32.3333	44.5	600	10000
Anthropic	claude-sonnet-5	current_balanced	treatment_benefit	cer	answer_or_decline	1	50	43.8333	56.1667	600	10000
Anthropic	claude-sonnet-5	current_balanced	treatment_benefit	cer	answer_or_decline	1.5	56.5	50.5	62.5	600	10000
Anthropic	claude-sonnet-5	current_balanced	treatment_benefit	cer	answer_or_decline	2	61.6667	55.5	67.6667	600	10000
Anthropic	claude-sonnet-5	current_balanced	treatment_benefit	cer	best_estimate	0.5	44	37.8333	50.1667	600	10000
Anthropic	claude-sonnet-5	current_balanced	treatment_benefit	cer	best_estimate	1	55.6667	49.5	61.5	600	10000
Anthropic	claude-sonnet-5	current_balanced	treatment_benefit	cer	best_estimate	1.5	63	57	68.8333	600	10000
Anthropic	claude-sonnet-5	current_balanced	treatment_benefit	cer	best_estimate	2	69.3333	63.6667	75	600	10000
Anthropic	claude-sonnet-5	current_balanced	treatment_benefit	eer	answer_or_decline	0.5	38.5	32.3333	44.5	600	10000
Anthropic	claude-sonnet-5	current_balanced	treatment_benefit	eer	answer_or_decline	1	47.1667	40.8333	53.1667	600	10000
Anthropic	claude-sonnet-5	current_balanced	treatment_benefit	eer	answer_or_decline	1.5	56.3333	50.1667	62.3333	600	10000
Anthropic	claude-sonnet-5	current_balanced	treatment_benefit	eer	answer_or_decline	2	61	55	67	600	10000
Anthropic	claude-sonnet-5	current_balanced	treatment_benefit	eer	best_estimate	0.5	39.5	33.5	45.6667	600	10000
Anthropic	claude-sonnet-5	current_balanced	treatment_benefit	eer	best_estimate	1	51.5	45.1667	57.6667	600	10000
Anthropic	claude-sonnet-5	current_balanced	treatment_benefit	eer	best_estimate	1.5	59.5	53.3333	65.5	600	10000
Anthropic	claude-sonnet-5	current_balanced	treatment_benefit	eer	best_estimate	2	66.5	60.3333	72.3333	600	10000
Anthropic	claude-sonnet-5	current_balanced	treatment_benefit	number_needed_to_treat	answer_or_decline	0.5	35	29.1667	41	600	10000
Anthropic	claude-sonnet-5	current_balanced	treatment_benefit	number_needed_to_treat	answer_or_decline	1	43.1667	37	49.5	600	10000
Anthropic	claude-sonnet-5	current_balanced	treatment_benefit	number_needed_to_treat	answer_or_decline	1.5	47.6667	41.5	54	600	10000
Anthropic	claude-sonnet-5	current_balanced	treatment_benefit	number_needed_to_treat	answer_or_decline	2	50.6667	44.5	57	600	10000
Anthropic	claude-sonnet-5	current_balanced	treatment_benefit	number_needed_to_treat	best_estimate	0.5	42.5	36.5	48.5	600	10000
Anthropic	claude-sonnet-5	current_balanced	treatment_benefit	number_needed_to_treat	best_estimate	1	54.3333	48	60.5	600	10000
Anthropic	claude-sonnet-5	current_balanced	treatment_benefit	number_needed_to_treat	best_estimate	1.5	59	52.6667	65.1667	600	10000
Anthropic	claude-sonnet-5	current_balanced	treatment_benefit	number_needed_to_treat	best_estimate	2	65	58.8333	70.8333	600	10000
Anthropic	claude-sonnet-5	current_balanced	treatment_benefit	odds_ratio	answer_or_decline	0.5	46.8333	40.5	53.1667	600	10000
Anthropic	claude-sonnet-5	current_balanced	treatment_benefit	odds_ratio	answer_or_decline	1	59.5	53.1667	65.6667	600	10000
Anthropic	claude-sonnet-5	current_balanced	treatment_benefit	odds_ratio	answer_or_decline	1.5	66.8333	61	72.6667	600	10000
Anthropic	claude-sonnet-5	current_balanced	treatment_benefit	odds_ratio	answer_or_decline	2	71.5	65.8333	76.8333	600	10000
Anthropic	claude-sonnet-5	current_balanced	treatment_benefit	odds_ratio	best_estimate	0.5	52.3333	46.1667	58.3333	600	10000
Anthropic	claude-sonnet-5	current_balanced	treatment_benefit	odds_ratio	best_estimate	1	69.6667	63.8333	75.1667	600	10000
Anthropic	claude-sonnet-5	current_balanced	treatment_benefit	odds_ratio	best_estimate	1.5	77.8333	72.5	82.8333	600	10000
Anthropic	claude-sonnet-5	current_balanced	treatment_benefit	odds_ratio	best_estimate	2	82.6667	77.8333	87.1667	600	10000
Anthropic	claude-sonnet-5	current_balanced	treatment_benefit	relative_risk_reduction	answer_or_decline	0.5	43.1034	31.6092	54.5977	174	10000
Anthropic	claude-sonnet-5	current_balanced	treatment_benefit	relative_risk_reduction	answer_or_decline	1	51.7241	40.2299	63.2184	174	10000
Anthropic	claude-sonnet-5	current_balanced	treatment_benefit	relative_risk_reduction	answer_or_decline	1.5	63.2184	51.7241	74.1379	174	10000
Anthropic	claude-sonnet-5	current_balanced	treatment_benefit	relative_risk_reduction	answer_or_decline	2	68.3908	56.8966	78.7356	174	10000
Anthropic	claude-sonnet-5	current_balanced	treatment_benefit	relative_risk_reduction	best_estimate	0.5	47.1264	36.2069	58.046	174	10000
Anthropic	claude-sonnet-5	current_balanced	treatment_benefit	relative_risk_reduction	best_estimate	1	64.9425	54.023	75.2874	174	10000
Anthropic	claude-sonnet-5	current_balanced	treatment_benefit	relative_risk_reduction	best_estimate	1.5	75.8621	66.092	85.0575	174	10000
Anthropic	claude-sonnet-5	current_balanced	treatment_benefit	relative_risk_reduction	best_estimate	2	79.8851	71.2644	87.931	174	10000
Anthropic	claude-sonnet-5	current_balanced	treatment_benefit	risk_ratio	answer_or_decline	0.5	59	52.3333	65.3333	600	10000
Anthropic	claude-sonnet-5	current_balanced	treatment_benefit	risk_ratio	answer_or_decline	1	67.8333	61.5	73.6667	600	10000
Anthropic	claude-sonnet-5	current_balanced	treatment_benefit	risk_ratio	answer_or_decline	1.5	73.5	67.6667	78.8333	600	10000
Anthropic	claude-sonnet-5	current_balanced	treatment_benefit	risk_ratio	answer_or_decline	2	76	70.5	81.1667	600	10000
Anthropic	claude-sonnet-5	current_balanced	treatment_benefit	risk_ratio	best_estimate	0.5	67.8333	61.8333	73.6667	600	10000
Anthropic	claude-sonnet-5	current_balanced	treatment_benefit	risk_ratio	best_estimate	1	79.8333	74.6667	84.8333	600	10000
Anthropic	claude-sonnet-5	current_balanced	treatment_benefit	risk_ratio	best_estimate	1.5	85.6667	81.1667	90	600	10000
Anthropic	claude-sonnet-5	current_balanced	treatment_benefit	risk_ratio	best_estimate	2	88.3333	84.1667	92.3333	600	10000
Google	gemini-2.5-pro	previous_generation_anchor	diagnostic_performance	accuracy	answer_or_decline	0.5	10.8333	8.04598	13.7056	600	10000
Google	gemini-2.5-pro	previous_generation_anchor	diagnostic_performance	accuracy	answer_or_decline	1	20.8333	16.8316	25.0878	600	10000
Google	gemini-2.5-pro	previous_generation_anchor	diagnostic_performance	accuracy	answer_or_decline	1.5	29.6667	24.8062	34.6847	600	10000
Google	gemini-2.5-pro	previous_generation_anchor	diagnostic_performance	accuracy	answer_or_decline	2	37.5	32.0581	43.0021	600	10000
Google	gemini-2.5-pro	previous_generation_anchor	diagnostic_performance	accuracy	best_estimate	0.5	16.3333	12.5785	20.5556	600	10000
Google	gemini-2.5-pro	previous_generation_anchor	diagnostic_performance	accuracy	best_estimate	1	28.8333	23.8992	34.2017	600	10000
Google	gemini-2.5-pro	previous_generation_anchor	diagnostic_performance	accuracy	best_estimate	1.5	43.1667	37.9433	49.0017	600	10000
Google	gemini-2.5-pro	previous_generation_anchor	diagnostic_performance	accuracy	best_estimate	2	56.8333	51.6238	62.3119	600	10000
Google	gemini-2.5-pro	previous_generation_anchor	diagnostic_performance	diagnostic_odds_ratio	answer_or_decline	0.5	9.66667	6.79612	12.879	600	10000
Google	gemini-2.5-pro	previous_generation_anchor	diagnostic_performance	diagnostic_odds_ratio	answer_or_decline	1	18	13.1009	22.7059	600	10000
Google	gemini-2.5-pro	previous_generation_anchor	diagnostic_performance	diagnostic_odds_ratio	answer_or_decline	1.5	25.8333	19.8717	31.6916	600	10000
Google	gemini-2.5-pro	previous_generation_anchor	diagnostic_performance	diagnostic_odds_ratio	answer_or_decline	2	32.6667	26.2452	38.7851	600	10000
Google	gemini-2.5-pro	previous_generation_anchor	diagnostic_performance	diagnostic_odds_ratio	best_estimate	0.5	7.66667	5.37125	10.101	600	10000
Google	gemini-2.5-pro	previous_generation_anchor	diagnostic_performance	diagnostic_odds_ratio	best_estimate	1	17.1667	12.4578	22.2222	600	10000
Google	gemini-2.5-pro	previous_generation_anchor	diagnostic_performance	diagnostic_odds_ratio	best_estimate	1.5	27.8333	21.4283	34.4773	600	10000
Google	gemini-2.5-pro	previous_generation_anchor	diagnostic_performance	diagnostic_odds_ratio	best_estimate	2	39	31.8516	46.1166	600	10000
Google	gemini-2.5-pro	previous_generation_anchor	diagnostic_performance	lr_negative	answer_or_decline	0.5	14.5	9.22767	20.2325	600	10000
Google	gemini-2.5-pro	previous_generation_anchor	diagnostic_performance	lr_negative	answer_or_decline	1	32.1667	24.0641	40.0663	600	10000
Google	gemini-2.5-pro	previous_generation_anchor	diagnostic_performance	lr_negative	answer_or_decline	1.5	42.1667	33.8542	49.8486	600	10000
Google	gemini-2.5-pro	previous_generation_anchor	diagnostic_performance	lr_negative	answer_or_decline	2	51.5	44.1895	58.0088	600	10000
Google	gemini-2.5-pro	previous_generation_anchor	diagnostic_performance	lr_negative	best_estimate	0.5	18	13.2013	23.0643	600	10000
Google	gemini-2.5-pro	previous_generation_anchor	diagnostic_performance	lr_negative	best_estimate	1	36.1667	28.4968	43.514	600	10000
Google	gemini-2.5-pro	previous_generation_anchor	diagnostic_performance	lr_negative	best_estimate	1.5	50.6667	42.5287	58.2933	600	10000
Google	gemini-2.5-pro	previous_generation_anchor	diagnostic_performance	lr_negative	best_estimate	2	61.6667	55.6158	67.4456	600	10000
Google	gemini-2.5-pro	previous_generation_anchor	diagnostic_performance	lr_positive	answer_or_decline	0.5	9.16667	6.34058	12.2117	600	10000
Google	gemini-2.5-pro	previous_generation_anchor	diagnostic_performance	lr_positive	answer_or_decline	1	22.8333	17.6468	28.1408	600	10000
Google	gemini-2.5-pro	previous_generation_anchor	diagnostic_performance	lr_positive	answer_or_decline	1.5	36.1667	30.7261	41.3902	600	10000
Google	gemini-2.5-pro	previous_generation_anchor	diagnostic_performance	lr_positive	answer_or_decline	2	44.6667	38.4012	50.4952	600	10000
Google	gemini-2.5-pro	previous_generation_anchor	diagnostic_performance	lr_positive	best_estimate	0.5	15.6667	11.3237	20.202	600	10000
Google	gemini-2.5-pro	previous_generation_anchor	diagnostic_performance	lr_positive	best_estimate	1	28.8333	23.3333	34.4943	600	10000
Google	gemini-2.5-pro	previous_generation_anchor	diagnostic_performance	lr_positive	best_estimate	1.5	40.5	34.0066	46.8126	600	10000
Google	gemini-2.5-pro	previous_generation_anchor	diagnostic_performance	lr_positive	best_estimate	2	51.1667	44.878	56.9025	600	10000
Google	gemini-2.5-pro	previous_generation_anchor	diagnostic_performance	npv	answer_or_decline	0.5	10.8333	8.25078	13.7871	600	10000
Google	gemini-2.5-pro	previous_generation_anchor	diagnostic_performance	npv	answer_or_decline	1	19.6667	15.5864	24.2938	600	10000
Google	gemini-2.5-pro	previous_generation_anchor	diagnostic_performance	npv	answer_or_decline	1.5	25.8333	20.6729	31.6669	600	10000
Google	gemini-2.5-pro	previous_generation_anchor	diagnostic_performance	npv	answer_or_decline	2	31.1667	24.8705	38.0436	600	10000
Google	gemini-2.5-pro	previous_generation_anchor	diagnostic_performance	npv	best_estimate	0.5	18.3333	14.1509	23.1884	600	10000
Google	gemini-2.5-pro	previous_generation_anchor	diagnostic_performance	npv	best_estimate	1	32.3333	26.5184	38.7948	600	10000
Google	gemini-2.5-pro	previous_generation_anchor	diagnostic_performance	npv	best_estimate	1.5	40.8333	33.9933	48.0003	600	10000
Google	gemini-2.5-pro	previous_generation_anchor	diagnostic_performance	npv	best_estimate	2	47.8333	40.0548	56.0524	600	10000
Google	gemini-2.5-pro	previous_generation_anchor	diagnostic_performance	ppv	answer_or_decline	0.5	5	2.8037	7.31293	600	10000
Google	gemini-2.5-pro	previous_generation_anchor	diagnostic_performance	ppv	answer_or_decline	1	10.6667	7.73481	13.7755	600	10000
Google	gemini-2.5-pro	previous_generation_anchor	diagnostic_performance	ppv	answer_or_decline	1.5	15.8333	12.1546	19.7411	600	10000
Google	gemini-2.5-pro	previous_generation_anchor	diagnostic_performance	ppv	answer_or_decline	2	20.6667	16.3041	25.1185	600	10000
Google	gemini-2.5-pro	previous_generation_anchor	diagnostic_performance	ppv	best_estimate	0.5	6.33333	4.34014	8.41424	600	10000
Google	gemini-2.5-pro	previous_generation_anchor	diagnostic_performance	ppv	best_estimate	1	12.8333	9.70874	15.949	600	10000
Google	gemini-2.5-pro	previous_generation_anchor	diagnostic_performance	ppv	best_estimate	1.5	20.6667	15.9328	25.4902	600	10000
Google	gemini-2.5-pro	previous_generation_anchor	diagnostic_performance	ppv	best_estimate	2	28.8333	23.2971	34.4289	600	10000
Google	gemini-2.5-pro	previous_generation_anchor	diagnostic_performance	sensitivity	answer_or_decline	0.5	6.83333	4.61538	9.00494	600	10000
Google	gemini-2.5-pro	previous_generation_anchor	diagnostic_performance	sensitivity	answer_or_decline	1	14	10.558	17.265	600	10000
Google	gemini-2.5-pro	previous_generation_anchor	diagnostic_performance	sensitivity	answer_or_decline	1.5	22.1667	17.9357	26.1219	600	10000
Google	gemini-2.5-pro	previous_generation_anchor	diagnostic_performance	sensitivity	answer_or_decline	2	30.3333	24.6526	35.703	600	10000
Google	gemini-2.5-pro	previous_generation_anchor	diagnostic_performance	sensitivity	best_estimate	0.5	10.5	7.11806	13.8889	600	10000
Google	gemini-2.5-pro	previous_generation_anchor	diagnostic_performance	sensitivity	best_estimate	1	20.5	15.6588	25.0794	600	10000
Google	gemini-2.5-pro	previous_generation_anchor	diagnostic_performance	sensitivity	best_estimate	1.5	30.1667	24.4959	35.5312	600	10000
Google	gemini-2.5-pro	previous_generation_anchor	diagnostic_performance	sensitivity	best_estimate	2	39.3333	33.3333	44.8456	600	10000
Google	gemini-2.5-pro	previous_generation_anchor	diagnostic_performance	specificity	answer_or_decline	0.5	13.3333	9.85909	16.9155	600	10000
Google	gemini-2.5-pro	previous_generation_anchor	diagnostic_performance	specificity	answer_or_decline	1	23.8333	18.871	28.839	600	10000
Google	gemini-2.5-pro	previous_generation_anchor	diagnostic_performance	specificity	answer_or_decline	1.5	33.1667	27.2884	38.8889	600	10000
Google	gemini-2.5-pro	previous_generation_anchor	diagnostic_performance	specificity	answer_or_decline	2	40.1667	34.0101	46.1187	600	10000
Google	gemini-2.5-pro	previous_generation_anchor	diagnostic_performance	specificity	best_estimate	0.5	19.1667	15.1181	23.2432	600	10000
Google	gemini-2.5-pro	previous_generation_anchor	diagnostic_performance	specificity	best_estimate	1	31.5	26.0233	36.9699	600	10000
Google	gemini-2.5-pro	previous_generation_anchor	diagnostic_performance	specificity	best_estimate	1.5	40.6667	34.5423	46.6667	600	10000
Google	gemini-2.5-pro	previous_generation_anchor	diagnostic_performance	specificity	best_estimate	2	50	43.4108	56.4103	600	10000
Google	gemini-2.5-pro	previous_generation_anchor	harm_tradeoff	absolute_risk_increase	answer_or_decline	0.5	25.3333	21.8889	28.8889	900	10000
Google	gemini-2.5-pro	previous_generation_anchor	harm_tradeoff	absolute_risk_increase	answer_or_decline	1	38	34.1111	42	900	10000
Google	gemini-2.5-pro	previous_generation_anchor	harm_tradeoff	absolute_risk_increase	answer_or_decline	1.5	43.2222	39	47.4444	900	10000
Google	gemini-2.5-pro	previous_generation_anchor	harm_tradeoff	absolute_risk_increase	answer_or_decline	2	46.6667	42.4444	50.8889	900	10000
Google	gemini-2.5-pro	previous_generation_anchor	harm_tradeoff	absolute_risk_increase	best_estimate	0.5	26.6667	23.2222	30.3333	900	10000
Google	gemini-2.5-pro	previous_generation_anchor	harm_tradeoff	absolute_risk_increase	best_estimate	1	38.1111	34.2222	42.1111	900	10000
Google	gemini-2.5-pro	previous_generation_anchor	harm_tradeoff	absolute_risk_increase	best_estimate	1.5	44.2222	40.1111	48.3333	900	10000
Google	gemini-2.5-pro	previous_generation_anchor	harm_tradeoff	absolute_risk_increase	best_estimate	2	48.7778	44.5556	53	900	10000
Google	gemini-2.5-pro	previous_generation_anchor	harm_tradeoff	cer	answer_or_decline	0.5	22.8889	19.2222	26.6667	900	10000
Google	gemini-2.5-pro	previous_generation_anchor	harm_tradeoff	cer	answer_or_decline	1	36.2222	31.8889	40.4444	900	10000
Google	gemini-2.5-pro	previous_generation_anchor	harm_tradeoff	cer	answer_or_decline	1.5	45.2222	40.7778	49.6667	900	10000
Google	gemini-2.5-pro	previous_generation_anchor	harm_tradeoff	cer	answer_or_decline	2	52.3333	47.8889	56.7778	900	10000
Google	gemini-2.5-pro	previous_generation_anchor	harm_tradeoff	cer	best_estimate	0.5	24.2222	20.5556	27.8889	900	10000
Google	gemini-2.5-pro	previous_generation_anchor	harm_tradeoff	cer	best_estimate	1	38.7778	34.5556	43.1111	900	10000
Google	gemini-2.5-pro	previous_generation_anchor	harm_tradeoff	cer	best_estimate	1.5	49.7778	45.5556	54.1111	900	10000
Google	gemini-2.5-pro	previous_generation_anchor	harm_tradeoff	cer	best_estimate	2	55.6667	51.3333	60	900	10000
Google	gemini-2.5-pro	previous_generation_anchor	harm_tradeoff	eer	answer_or_decline	0.5	24.5556	20.6667	28.4444	900	10000
Google	gemini-2.5-pro	previous_generation_anchor	harm_tradeoff	eer	answer_or_decline	1	38.7778	34.2222	43.3333	900	10000
Google	gemini-2.5-pro	previous_generation_anchor	harm_tradeoff	eer	answer_or_decline	1.5	45.6667	40.8889	50.3333	900	10000
Google	gemini-2.5-pro	previous_generation_anchor	harm_tradeoff	eer	answer_or_decline	2	50.5556	45.8889	55.2222	900	10000
Google	gemini-2.5-pro	previous_generation_anchor	harm_tradeoff	eer	best_estimate	0.5	24.5556	20.8889	28.2222	900	10000
Google	gemini-2.5-pro	previous_generation_anchor	harm_tradeoff	eer	best_estimate	1	38	33.6667	42.2222	900	10000
Google	gemini-2.5-pro	previous_generation_anchor	harm_tradeoff	eer	best_estimate	1.5	47.1111	42.6667	51.5556	900	10000
Google	gemini-2.5-pro	previous_generation_anchor	harm_tradeoff	eer	best_estimate	2	54.1111	49.6667	58.5556	900	10000
Google	gemini-2.5-pro	previous_generation_anchor	harm_tradeoff	number_needed_to_harm	answer_or_decline	0.5	7.33333	5.11111	9.77778	900	10000
Google	gemini-2.5-pro	previous_generation_anchor	harm_tradeoff	number_needed_to_harm	answer_or_decline	1	12.2222	9.22222	15.4444	900	10000
Google	gemini-2.5-pro	previous_generation_anchor	harm_tradeoff	number_needed_to_harm	answer_or_decline	1.5	15.5556	12.1111	19.3333	900	10000
Google	gemini-2.5-pro	previous_generation_anchor	harm_tradeoff	number_needed_to_harm	answer_or_decline	2	17.2222	13.6667	21	900	10000
Google	gemini-2.5-pro	previous_generation_anchor	harm_tradeoff	number_needed_to_harm	best_estimate	0.5	7.44444	5.44444	9.66667	900	10000
Google	gemini-2.5-pro	previous_generation_anchor	harm_tradeoff	number_needed_to_harm	best_estimate	1	14.3333	11.2222	17.6667	900	10000
Google	gemini-2.5-pro	previous_generation_anchor	harm_tradeoff	number_needed_to_harm	best_estimate	1.5	18.3333	14.7778	22.1111	900	10000
Google	gemini-2.5-pro	previous_generation_anchor	harm_tradeoff	number_needed_to_harm	best_estimate	2	21.2222	17.4444	25.2222	900	10000
Google	gemini-2.5-pro	previous_generation_anchor	harm_tradeoff	odds_ratio	answer_or_decline	0.5	28.6667	24.6667	32.6667	900	10000
Google	gemini-2.5-pro	previous_generation_anchor	harm_tradeoff	odds_ratio	answer_or_decline	1	45.6667	41	50.3333	900	10000
Google	gemini-2.5-pro	previous_generation_anchor	harm_tradeoff	odds_ratio	answer_or_decline	1.5	57.2222	52.5556	61.8889	900	10000
Google	gemini-2.5-pro	previous_generation_anchor	harm_tradeoff	odds_ratio	answer_or_decline	2	65.2222	60.7778	69.4444	900	10000
Google	gemini-2.5-pro	previous_generation_anchor	harm_tradeoff	odds_ratio	best_estimate	0.5	29.7778	26	33.6667	900	10000
Google	gemini-2.5-pro	previous_generation_anchor	harm_tradeoff	odds_ratio	best_estimate	1	50.8889	46.3333	55.5556	900	10000
Google	gemini-2.5-pro	previous_generation_anchor	harm_tradeoff	odds_ratio	best_estimate	1.5	61.3333	57	65.8889	900	10000
Google	gemini-2.5-pro	previous_generation_anchor	harm_tradeoff	odds_ratio	best_estimate	2	68.7778	64.6667	73	900	10000
Google	gemini-2.5-pro	previous_generation_anchor	harm_tradeoff	risk_ratio	answer_or_decline	0.5	35.3333	30.8889	39.8889	900	10000
Google	gemini-2.5-pro	previous_generation_anchor	harm_tradeoff	risk_ratio	answer_or_decline	1	52.5556	47.6667	57.3333	900	10000
Google	gemini-2.5-pro	previous_generation_anchor	harm_tradeoff	risk_ratio	answer_or_decline	1.5	63.3333	58.8889	67.7778	900	10000
Google	gemini-2.5-pro	previous_generation_anchor	harm_tradeoff	risk_ratio	answer_or_decline	2	69.3333	65	73.4472	900	10000
Google	gemini-2.5-pro	previous_generation_anchor	harm_tradeoff	risk_ratio	best_estimate	0.5	41	36.5556	45.225	900	10000
Google	gemini-2.5-pro	previous_generation_anchor	harm_tradeoff	risk_ratio	best_estimate	1	58.5556	54	63	900	10000
Google	gemini-2.5-pro	previous_generation_anchor	harm_tradeoff	risk_ratio	best_estimate	1.5	68.7778	64.5556	72.8889	900	10000
Google	gemini-2.5-pro	previous_generation_anchor	harm_tradeoff	risk_ratio	best_estimate	2	74.1111	70.2222	78	900	10000
Google	gemini-2.5-pro	previous_generation_anchor	population_prognosis	mortality_count	answer_or_decline	0.5	65.1667	61.3333	68.8333	600	10000
Google	gemini-2.5-pro	previous_generation_anchor	population_prognosis	mortality_count	answer_or_decline	1	80	77.1667	82.5	600	10000
Google	gemini-2.5-pro	previous_generation_anchor	population_prognosis	mortality_count	answer_or_decline	1.5	87.3333	85	89.3333	600	10000
Google	gemini-2.5-pro	previous_generation_anchor	population_prognosis	mortality_count	answer_or_decline	2	90.5	88.6667	92	600	10000
Google	gemini-2.5-pro	previous_generation_anchor	population_prognosis	mortality_count	best_estimate	0.5	64.8333	60.8333	68.8333	600	10000
Google	gemini-2.5-pro	previous_generation_anchor	population_prognosis	mortality_count	best_estimate	1	78.5	75.3333	81.3333	600	10000
Google	gemini-2.5-pro	previous_generation_anchor	population_prognosis	mortality_count	best_estimate	1.5	87.5	85.6667	89	600	10000
Google	gemini-2.5-pro	previous_generation_anchor	population_prognosis	mortality_count	best_estimate	2	90.8333	89.3333	92	600	10000
Google	gemini-2.5-pro	previous_generation_anchor	population_prognosis	mortality_rate	answer_or_decline	0.5	53.8333	49.5	58.1667	600	10000
Google	gemini-2.5-pro	previous_generation_anchor	population_prognosis	mortality_rate	answer_or_decline	1	76.1667	72.8333	79.3333	600	10000
Google	gemini-2.5-pro	previous_generation_anchor	population_prognosis	mortality_rate	answer_or_decline	1.5	84.8333	82.1667	87.3333	600	10000
Google	gemini-2.5-pro	previous_generation_anchor	population_prognosis	mortality_rate	answer_or_decline	2	89.1667	87	91	600	10000
Google	gemini-2.5-pro	previous_generation_anchor	population_prognosis	mortality_rate	best_estimate	0.5	54.1667	50	58.3333	600	10000
Google	gemini-2.5-pro	previous_generation_anchor	population_prognosis	mortality_rate	best_estimate	1	75.3333	71.5	78.8333	600	10000
Google	gemini-2.5-pro	previous_generation_anchor	population_prognosis	mortality_rate	best_estimate	1.5	85.3333	82.6667	87.6667	600	10000
Google	gemini-2.5-pro	previous_generation_anchor	population_prognosis	mortality_rate	best_estimate	2	90	88.3333	91.5	600	10000
Google	gemini-2.5-pro	previous_generation_anchor	population_prognosis	population_count	answer_or_decline	0.5	37	27.0833	46.8763	300	10000
Google	gemini-2.5-pro	previous_generation_anchor	population_prognosis	population_count	answer_or_decline	1	57	45.3968	68.3506	300	10000
Google	gemini-2.5-pro	previous_generation_anchor	population_prognosis	population_count	answer_or_decline	1.5	64.3333	52.525	75.4209	300	10000
Google	gemini-2.5-pro	previous_generation_anchor	population_prognosis	population_count	answer_or_decline	2	69.3333	58.095	80	300	10000
Google	gemini-2.5-pro	previous_generation_anchor	population_prognosis	population_count	best_estimate	0.5	37.6667	27.6092	47.9365	300	10000
Google	gemini-2.5-pro	previous_generation_anchor	population_prognosis	population_count	best_estimate	1	60.3333	49.4949	70.7071	300	10000
Google	gemini-2.5-pro	previous_generation_anchor	population_prognosis	population_count	best_estimate	1.5	69.6667	58.1616	80.3338	300	10000
Google	gemini-2.5-pro	previous_generation_anchor	population_prognosis	population_count	best_estimate	2	75.3333	64.9301	84.6667	300	10000
Google	gemini-2.5-pro	previous_generation_anchor	population_prognosis	prevalence	answer_or_decline	0.5	60.6667	54.9017	66.3416	600	10000
Google	gemini-2.5-pro	previous_generation_anchor	population_prognosis	prevalence	answer_or_decline	1	83.6667	78.1145	88.7773	600	10000
Google	gemini-2.5-pro	previous_generation_anchor	population_prognosis	prevalence	answer_or_decline	1.5	90.3333	85.5903	94.4185	600	10000
Google	gemini-2.5-pro	previous_generation_anchor	population_prognosis	prevalence	answer_or_decline	2	92.3333	88.1301	95.9151	600	10000
Google	gemini-2.5-pro	previous_generation_anchor	population_prognosis	prevalence	best_estimate	0.5	61.1667	55.058	67.5171	600	10000
Google	gemini-2.5-pro	previous_generation_anchor	population_prognosis	prevalence	best_estimate	1	84.5	79.1045	89.1709	600	10000
Google	gemini-2.5-pro	previous_generation_anchor	population_prognosis	prevalence	best_estimate	1.5	92.3333	88.1188	95.915	600	10000
Google	gemini-2.5-pro	previous_generation_anchor	population_prognosis	prevalence	best_estimate	2	95.6667	92.1273	98.3819	600	10000
Google	gemini-2.5-pro	previous_generation_anchor	time_to_event	hazard_ratio	answer_or_decline	0.5	61	55	66.8333	600	10000
Google	gemini-2.5-pro	previous_generation_anchor	time_to_event	hazard_ratio	answer_or_decline	1	76.8333	71.6667	81.8333	600	10000
Google	gemini-2.5-pro	previous_generation_anchor	time_to_event	hazard_ratio	answer_or_decline	1.5	84.3333	80	88.5	600	10000
Google	gemini-2.5-pro	previous_generation_anchor	time_to_event	hazard_ratio	answer_or_decline	2	86.3333	82.3333	90.1667	600	10000
Google	gemini-2.5-pro	previous_generation_anchor	time_to_event	hazard_ratio	best_estimate	0.5	66.6667	60.8333	72.3333	600	10000
Google	gemini-2.5-pro	previous_generation_anchor	time_to_event	hazard_ratio	best_estimate	1	81.8333	76.8333	86.5	600	10000
Google	gemini-2.5-pro	previous_generation_anchor	time_to_event	hazard_ratio	best_estimate	1.5	90.8333	87.1667	94.3333	600	10000
Google	gemini-2.5-pro	previous_generation_anchor	time_to_event	hazard_ratio	best_estimate	2	93.3333	90.3292	96	600	10000
Google	gemini-2.5-pro	previous_generation_anchor	treatment_benefit	absolute_risk_reduction	answer_or_decline	0.5	32.8333	27.6667	38.1667	600	10000
Google	gemini-2.5-pro	previous_generation_anchor	treatment_benefit	absolute_risk_reduction	answer_or_decline	1	43.1667	37.6667	48.6667	600	10000
Google	gemini-2.5-pro	previous_generation_anchor	treatment_benefit	absolute_risk_reduction	answer_or_decline	1.5	48.1667	42.6667	53.5	600	10000
Google	gemini-2.5-pro	previous_generation_anchor	treatment_benefit	absolute_risk_reduction	answer_or_decline	2	51.5	46.1667	56.8333	600	10000
Google	gemini-2.5-pro	previous_generation_anchor	treatment_benefit	absolute_risk_reduction	best_estimate	0.5	32.5	27.5	37.6667	600	10000
Google	gemini-2.5-pro	previous_generation_anchor	treatment_benefit	absolute_risk_reduction	best_estimate	1	42.6667	37.5	48	600	10000
Google	gemini-2.5-pro	previous_generation_anchor	treatment_benefit	absolute_risk_reduction	best_estimate	1.5	48.8333	43.6667	54	600	10000
Google	gemini-2.5-pro	previous_generation_anchor	treatment_benefit	absolute_risk_reduction	best_estimate	2	53.6667	48.5	58.6667	600	10000
Google	gemini-2.5-pro	previous_generation_anchor	treatment_benefit	cer	answer_or_decline	0.5	31.8333	26.6667	37.3333	600	10000
Google	gemini-2.5-pro	previous_generation_anchor	treatment_benefit	cer	answer_or_decline	1	43.1667	37.5	49	600	10000
Google	gemini-2.5-pro	previous_generation_anchor	treatment_benefit	cer	answer_or_decline	1.5	49.6667	44	55.3333	600	10000
Google	gemini-2.5-pro	previous_generation_anchor	treatment_benefit	cer	answer_or_decline	2	55.8333	50.1667	61.5	600	10000
Google	gemini-2.5-pro	previous_generation_anchor	treatment_benefit	cer	best_estimate	0.5	35.3333	29.8333	41	600	10000
Google	gemini-2.5-pro	previous_generation_anchor	treatment_benefit	cer	best_estimate	1	46.3333	40.5	52.5	600	10000
Google	gemini-2.5-pro	previous_generation_anchor	treatment_benefit	cer	best_estimate	1.5	53.6667	48	59.3333	600	10000
Google	gemini-2.5-pro	previous_generation_anchor	treatment_benefit	cer	best_estimate	2	59	53.5	64.6667	600	10000
Google	gemini-2.5-pro	previous_generation_anchor	treatment_benefit	eer	answer_or_decline	0.5	33.3333	27.8333	39	600	10000
Google	gemini-2.5-pro	previous_generation_anchor	treatment_benefit	eer	answer_or_decline	1	44.1667	38.3333	50	600	10000
Google	gemini-2.5-pro	previous_generation_anchor	treatment_benefit	eer	answer_or_decline	1.5	50.3333	44.6667	56.1667	600	10000
Google	gemini-2.5-pro	previous_generation_anchor	treatment_benefit	eer	answer_or_decline	2	56	50.3333	61.8333	600	10000
Google	gemini-2.5-pro	previous_generation_anchor	treatment_benefit	eer	best_estimate	0.5	34.6667	29.3333	40.0042	600	10000
Google	gemini-2.5-pro	previous_generation_anchor	treatment_benefit	eer	best_estimate	1	46.5	40.6667	52.3333	600	10000
Google	gemini-2.5-pro	previous_generation_anchor	treatment_benefit	eer	best_estimate	1.5	52.8333	47	58.6667	600	10000
Google	gemini-2.5-pro	previous_generation_anchor	treatment_benefit	eer	best_estimate	2	58.8333	53.1667	64.5	600	10000
Google	gemini-2.5-pro	previous_generation_anchor	treatment_benefit	number_needed_to_treat	answer_or_decline	0.5	31.3333	25.8333	37	600	10000
Google	gemini-2.5-pro	previous_generation_anchor	treatment_benefit	number_needed_to_treat	answer_or_decline	1	40.1667	34.1667	46.1667	600	10000
Google	gemini-2.5-pro	previous_generation_anchor	treatment_benefit	number_needed_to_treat	answer_or_decline	1.5	44.3333	38.1667	50.5042	600	10000
Google	gemini-2.5-pro	previous_generation_anchor	treatment_benefit	number_needed_to_treat	answer_or_decline	2	47.1667	41	53.3333	600	10000
Google	gemini-2.5-pro	previous_generation_anchor	treatment_benefit	number_needed_to_treat	best_estimate	0.5	33.1667	27.6667	38.8333	600	10000
Google	gemini-2.5-pro	previous_generation_anchor	treatment_benefit	number_needed_to_treat	best_estimate	1	44.1667	38.3333	50.1667	600	10000
Google	gemini-2.5-pro	previous_generation_anchor	treatment_benefit	number_needed_to_treat	best_estimate	1.5	48.5	42.5	54.6667	600	10000
Google	gemini-2.5-pro	previous_generation_anchor	treatment_benefit	number_needed_to_treat	best_estimate	2	51.5	45.3333	57.6708	600	10000
Google	gemini-2.5-pro	previous_generation_anchor	treatment_benefit	odds_ratio	answer_or_decline	0.5	43	37.3333	48.6667	600	10000
Google	gemini-2.5-pro	previous_generation_anchor	treatment_benefit	odds_ratio	answer_or_decline	1	53.5	47.8333	59.1667	600	10000
Google	gemini-2.5-pro	previous_generation_anchor	treatment_benefit	odds_ratio	answer_or_decline	1.5	60.1667	54.5	65.8333	600	10000
Google	gemini-2.5-pro	previous_generation_anchor	treatment_benefit	odds_ratio	answer_or_decline	2	63.8333	58.1667	69.3333	600	10000
Google	gemini-2.5-pro	previous_generation_anchor	treatment_benefit	odds_ratio	best_estimate	0.5	41.3333	36	46.6667	600	10000
Google	gemini-2.5-pro	previous_generation_anchor	treatment_benefit	odds_ratio	best_estimate	1	55.5	50.1667	60.8333	600	10000
Google	gemini-2.5-pro	previous_generation_anchor	treatment_benefit	odds_ratio	best_estimate	1.5	63.1667	58.1667	68.1667	600	10000
Google	gemini-2.5-pro	previous_generation_anchor	treatment_benefit	odds_ratio	best_estimate	2	69.8333	65	74.6667	600	10000
Google	gemini-2.5-pro	previous_generation_anchor	treatment_benefit	relative_risk_reduction	answer_or_decline	0.5	39.0805	29.3103	49.4253	174	10000
Google	gemini-2.5-pro	previous_generation_anchor	treatment_benefit	relative_risk_reduction	answer_or_decline	1	50.5747	40.2299	60.3448	174	10000
Google	gemini-2.5-pro	previous_generation_anchor	treatment_benefit	relative_risk_reduction	answer_or_decline	1.5	52.2989	41.954	62.069	174	10000
Google	gemini-2.5-pro	previous_generation_anchor	treatment_benefit	relative_risk_reduction	answer_or_decline	2	55.7471	45.977	65.5172	174	10000
Google	gemini-2.5-pro	previous_generation_anchor	treatment_benefit	relative_risk_reduction	best_estimate	0.5	36.7816	27.0115	46.5517	174	10000
Google	gemini-2.5-pro	previous_generation_anchor	treatment_benefit	relative_risk_reduction	best_estimate	1	44.8276	35.0575	54.5977	174	10000
Google	gemini-2.5-pro	previous_generation_anchor	treatment_benefit	relative_risk_reduction	best_estimate	1.5	55.1724	45.4023	64.9425	174	10000
Google	gemini-2.5-pro	previous_generation_anchor	treatment_benefit	relative_risk_reduction	best_estimate	2	62.069	52.2989	71.2644	174	10000
Google	gemini-2.5-pro	previous_generation_anchor	treatment_benefit	risk_ratio	answer_or_decline	0.5	52	46.1667	58	600	10000
Google	gemini-2.5-pro	previous_generation_anchor	treatment_benefit	risk_ratio	answer_or_decline	1	61.3333	55.5	67.1667	600	10000
Google	gemini-2.5-pro	previous_generation_anchor	treatment_benefit	risk_ratio	answer_or_decline	1.5	66.1667	60.5	71.6667	600	10000
Google	gemini-2.5-pro	previous_generation_anchor	treatment_benefit	risk_ratio	answer_or_decline	2	68.3333	62.6667	73.8333	600	10000
Google	gemini-2.5-pro	previous_generation_anchor	treatment_benefit	risk_ratio	best_estimate	0.5	52	46.1667	57.5	600	10000
Google	gemini-2.5-pro	previous_generation_anchor	treatment_benefit	risk_ratio	best_estimate	1	64.6667	59.5	69.6667	600	10000
Google	gemini-2.5-pro	previous_generation_anchor	treatment_benefit	risk_ratio	best_estimate	1.5	70.8333	65.8333	75.6667	600	10000
Google	gemini-2.5-pro	previous_generation_anchor	treatment_benefit	risk_ratio	best_estimate	2	74.6667	70	79.1667	600	10000
Google	gemini-3.1-pro-preview	current_high_capability	diagnostic_performance	accuracy	answer_or_decline	0.5	12.1667	8.70147	16.1616	600	10000
Google	gemini-3.1-pro-preview	current_high_capability	diagnostic_performance	accuracy	answer_or_decline	1	22.3333	17.3333	27.9859	600	10000
Google	gemini-3.1-pro-preview	current_high_capability	diagnostic_performance	accuracy	answer_or_decline	1.5	32.3333	26.7943	38.5358	600	10000
Google	gemini-3.1-pro-preview	current_high_capability	diagnostic_performance	accuracy	answer_or_decline	2	41.6667	35.7686	48.0903	600	10000
Google	gemini-3.1-pro-preview	current_high_capability	diagnostic_performance	accuracy	best_estimate	0.5	20.1667	15.3958	25.2467	600	10000
Google	gemini-3.1-pro-preview	current_high_capability	diagnostic_performance	accuracy	best_estimate	1	37.8333	30.8581	45.3039	600	10000
Google	gemini-3.1-pro-preview	current_high_capability	diagnostic_performance	accuracy	best_estimate	1.5	55.3333	47.9038	63.4754	600	10000
Google	gemini-3.1-pro-preview	current_high_capability	diagnostic_performance	accuracy	best_estimate	2	66.1667	59.1503	73.6185	600	10000
Google	gemini-3.1-pro-preview	current_high_capability	diagnostic_performance	diagnostic_odds_ratio	answer_or_decline	0.5	8.33333	5.34591	11.7649	600	10000
Google	gemini-3.1-pro-preview	current_high_capability	diagnostic_performance	diagnostic_odds_ratio	answer_or_decline	1	18.1667	13.4884	23.4769	600	10000
Google	gemini-3.1-pro-preview	current_high_capability	diagnostic_performance	diagnostic_odds_ratio	answer_or_decline	1.5	25.3333	19.883	31.1595	600	10000
Google	gemini-3.1-pro-preview	current_high_capability	diagnostic_performance	diagnostic_odds_ratio	answer_or_decline	2	34.3333	28.0702	40.4534	600	10000
Google	gemini-3.1-pro-preview	current_high_capability	diagnostic_performance	diagnostic_odds_ratio	best_estimate	0.5	12.8333	8.41266	17.5439	600	10000
Google	gemini-3.1-pro-preview	current_high_capability	diagnostic_performance	diagnostic_odds_ratio	best_estimate	1	25.3333	18.75	32.2917	600	10000
Google	gemini-3.1-pro-preview	current_high_capability	diagnostic_performance	diagnostic_odds_ratio	best_estimate	1.5	37	28.3887	46.1241	600	10000
Google	gemini-3.1-pro-preview	current_high_capability	diagnostic_performance	diagnostic_odds_ratio	best_estimate	2	48.8333	39.7159	58.0303	600	10000
Google	gemini-3.1-pro-preview	current_high_capability	diagnostic_performance	lr_negative	answer_or_decline	0.5	16.1667	10.95	22.0268	600	10000
Google	gemini-3.1-pro-preview	current_high_capability	diagnostic_performance	lr_negative	answer_or_decline	1	30	21.8812	37.7668	600	10000
Google	gemini-3.1-pro-preview	current_high_capability	diagnostic_performance	lr_negative	answer_or_decline	1.5	41.6667	33.8888	48.7055	600	10000
Google	gemini-3.1-pro-preview	current_high_capability	diagnostic_performance	lr_negative	answer_or_decline	2	50.8333	44.1486	57.265	600	10000
Google	gemini-3.1-pro-preview	current_high_capability	diagnostic_performance	lr_negative	best_estimate	0.5	25.5	17.4996	33.9625	600	10000
Google	gemini-3.1-pro-preview	current_high_capability	diagnostic_performance	lr_negative	best_estimate	1	44.6667	33.3333	55.33	600	10000
Google	gemini-3.1-pro-preview	current_high_capability	diagnostic_performance	lr_negative	best_estimate	1.5	60.1667	49.1039	70.2542	600	10000
Google	gemini-3.1-pro-preview	current_high_capability	diagnostic_performance	lr_negative	best_estimate	2	72.6667	64.4444	80.0638	600	10000
Google	gemini-3.1-pro-preview	current_high_capability	diagnostic_performance	lr_positive	answer_or_decline	0.5	11.3333	7.14256	16.0131	600	10000
Google	gemini-3.1-pro-preview	current_high_capability	diagnostic_performance	lr_positive	answer_or_decline	1	23.8333	18.7597	29.1308	600	10000
Google	gemini-3.1-pro-preview	current_high_capability	diagnostic_performance	lr_positive	answer_or_decline	1.5	35.8333	30.7229	41.1232	600	10000
Google	gemini-3.1-pro-preview	current_high_capability	diagnostic_performance	lr_positive	answer_or_decline	2	47.1667	41.7103	52.5823	600	10000
Google	gemini-3.1-pro-preview	current_high_capability	diagnostic_performance	lr_positive	best_estimate	0.5	17.6667	11.8396	24.0272	600	10000
Google	gemini-3.1-pro-preview	current_high_capability	diagnostic_performance	lr_positive	best_estimate	1	34.1667	25.6281	42.9099	600	10000
Google	gemini-3.1-pro-preview	current_high_capability	diagnostic_performance	lr_positive	best_estimate	1.5	53.6667	45.3198	61.8609	600	10000
Google	gemini-3.1-pro-preview	current_high_capability	diagnostic_performance	lr_positive	best_estimate	2	69.6667	62.0979	76.5001	600	10000
Google	gemini-3.1-pro-preview	current_high_capability	diagnostic_performance	npv	answer_or_decline	0.5	12.3333	8.85886	16.6667	600	10000
Google	gemini-3.1-pro-preview	current_high_capability	diagnostic_performance	npv	answer_or_decline	1	21.6667	16.9129	27.2894	600	10000
Google	gemini-3.1-pro-preview	current_high_capability	diagnostic_performance	npv	answer_or_decline	1.5	32.1667	25.545	39.5392	600	10000
Google	gemini-3.1-pro-preview	current_high_capability	diagnostic_performance	npv	answer_or_decline	2	39.5	31.8043	47.5775	600	10000
Google	gemini-3.1-pro-preview	current_high_capability	diagnostic_performance	npv	best_estimate	0.5	18.5	13.8508	23.9171	600	10000
Google	gemini-3.1-pro-preview	current_high_capability	diagnostic_performance	npv	best_estimate	1	36.8333	30.5825	44.0924	600	10000
Google	gemini-3.1-pro-preview	current_high_capability	diagnostic_performance	npv	best_estimate	1.5	52.1667	44.0754	60.914	600	10000
Google	gemini-3.1-pro-preview	current_high_capability	diagnostic_performance	npv	best_estimate	2	59.8333	50.6231	69.1757	600	10000
Google	gemini-3.1-pro-preview	current_high_capability	diagnostic_performance	ppv	answer_or_decline	0.5	4.66667	2.87648	6.53266	600	10000
Google	gemini-3.1-pro-preview	current_high_capability	diagnostic_performance	ppv	answer_or_decline	1	10.5	6.69933	14.4187	600	10000
Google	gemini-3.1-pro-preview	current_high_capability	diagnostic_performance	ppv	answer_or_decline	1.5	16.6667	11.1111	22.4048	600	10000
Google	gemini-3.1-pro-preview	current_high_capability	diagnostic_performance	ppv	answer_or_decline	2	22.3333	16.0549	28.594	600	10000
Google	gemini-3.1-pro-preview	current_high_capability	diagnostic_performance	ppv	best_estimate	0.5	9.33333	6.07473	12.7214	600	10000
Google	gemini-3.1-pro-preview	current_high_capability	diagnostic_performance	ppv	best_estimate	1	18.6667	13.4998	24.1444	600	10000
Google	gemini-3.1-pro-preview	current_high_capability	diagnostic_performance	ppv	best_estimate	1.5	26.6667	19.7802	33.642	600	10000
Google	gemini-3.1-pro-preview	current_high_capability	diagnostic_performance	ppv	best_estimate	2	36.1667	27.6995	44.4444	600	10000
Google	gemini-3.1-pro-preview	current_high_capability	diagnostic_performance	sensitivity	answer_or_decline	0.5	9.66667	6.52921	12.9713	600	10000
Google	gemini-3.1-pro-preview	current_high_capability	diagnostic_performance	sensitivity	answer_or_decline	1	14.8333	10.8022	19.1589	600	10000
Google	gemini-3.1-pro-preview	current_high_capability	diagnostic_performance	sensitivity	answer_or_decline	1.5	22	16.9154	27.3303	600	10000
Google	gemini-3.1-pro-preview	current_high_capability	diagnostic_performance	sensitivity	answer_or_decline	2	27.5	21.9251	33.0181	600	10000
Google	gemini-3.1-pro-preview	current_high_capability	diagnostic_performance	sensitivity	best_estimate	0.5	14.5	10.8058	18.2693	600	10000
Google	gemini-3.1-pro-preview	current_high_capability	diagnostic_performance	sensitivity	best_estimate	1	24.5	19.0713	29.8246	600	10000
Google	gemini-3.1-pro-preview	current_high_capability	diagnostic_performance	sensitivity	best_estimate	1.5	37.1667	30.3201	43.9863	600	10000
Google	gemini-3.1-pro-preview	current_high_capability	diagnostic_performance	sensitivity	best_estimate	2	47	39.8907	53.8176	600	10000
Google	gemini-3.1-pro-preview	current_high_capability	diagnostic_performance	specificity	answer_or_decline	0.5	17.8333	12.5	23.3631	600	10000
Google	gemini-3.1-pro-preview	current_high_capability	diagnostic_performance	specificity	answer_or_decline	1	25.1667	19.3972	31.1944	600	10000
Google	gemini-3.1-pro-preview	current_high_capability	diagnostic_performance	specificity	answer_or_decline	1.5	34.6667	29.0559	40.4887	600	10000
Google	gemini-3.1-pro-preview	current_high_capability	diagnostic_performance	specificity	answer_or_decline	2	41.8333	36.2252	47.619	600	10000
Google	gemini-3.1-pro-preview	current_high_capability	diagnostic_performance	specificity	best_estimate	0.5	25.3333	18.7387	32.2063	600	10000
Google	gemini-3.1-pro-preview	current_high_capability	diagnostic_performance	specificity	best_estimate	1	41.3333	33.4838	49.6299	600	10000
Google	gemini-3.1-pro-preview	current_high_capability	diagnostic_performance	specificity	best_estimate	1.5	53.6667	45.1171	61.9795	600	10000
Google	gemini-3.1-pro-preview	current_high_capability	diagnostic_performance	specificity	best_estimate	2	65	56.5089	72.8846	600	10000
Google	gemini-3.1-pro-preview	current_high_capability	harm_tradeoff	absolute_risk_increase	answer_or_decline	0.5	39.6667	35	44.4444	900	10000
Google	gemini-3.1-pro-preview	current_high_capability	harm_tradeoff	absolute_risk_increase	answer_or_decline	1	53.2222	48.4444	57.8889	900	10000
Google	gemini-3.1-pro-preview	current_high_capability	harm_tradeoff	absolute_risk_increase	answer_or_decline	1.5	58.7778	54.1111	63.4444	900	10000
Google	gemini-3.1-pro-preview	current_high_capability	harm_tradeoff	absolute_risk_increase	answer_or_decline	2	63.1111	58.5556	67.5556	900	10000
Google	gemini-3.1-pro-preview	current_high_capability	harm_tradeoff	absolute_risk_increase	best_estimate	0.5	50	44.8889	55	900	10000
Google	gemini-3.1-pro-preview	current_high_capability	harm_tradeoff	absolute_risk_increase	best_estimate	1	68.5556	63.8889	73.1111	900	10000
Google	gemini-3.1-pro-preview	current_high_capability	harm_tradeoff	absolute_risk_increase	best_estimate	1.5	76.3333	72	80.4444	900	10000
Google	gemini-3.1-pro-preview	current_high_capability	harm_tradeoff	absolute_risk_increase	best_estimate	2	82.1111	78.2222	85.7778	900	10000
Google	gemini-3.1-pro-preview	current_high_capability	harm_tradeoff	cer	answer_or_decline	0.5	27.5556	23.3333	31.8889	900	10000
Google	gemini-3.1-pro-preview	current_high_capability	harm_tradeoff	cer	answer_or_decline	1	40.1111	35.4444	44.8889	900	10000
Google	gemini-3.1-pro-preview	current_high_capability	harm_tradeoff	cer	answer_or_decline	1.5	49.1111	44.3333	54	900	10000
Google	gemini-3.1-pro-preview	current_high_capability	harm_tradeoff	cer	answer_or_decline	2	55.7778	50.8889	60.5556	900	10000
Google	gemini-3.1-pro-preview	current_high_capability	harm_tradeoff	cer	best_estimate	0.5	34.3333	29.6667	39.1111	900	10000
Google	gemini-3.1-pro-preview	current_high_capability	harm_tradeoff	cer	best_estimate	1	50.3333	45.3333	55.4444	900	10000
Google	gemini-3.1-pro-preview	current_high_capability	harm_tradeoff	cer	best_estimate	1.5	61.2222	56.2222	66.2222	900	10000
Google	gemini-3.1-pro-preview	current_high_capability	harm_tradeoff	cer	best_estimate	2	69.6667	65	74.3333	900	10000
Google	gemini-3.1-pro-preview	current_high_capability	harm_tradeoff	eer	answer_or_decline	0.5	30.2222	26	34.6667	900	10000
Google	gemini-3.1-pro-preview	current_high_capability	harm_tradeoff	eer	answer_or_decline	1	43.5556	38.6667	48.5556	900	10000
Google	gemini-3.1-pro-preview	current_high_capability	harm_tradeoff	eer	answer_or_decline	1.5	51.7778	46.7778	56.6694	900	10000
Google	gemini-3.1-pro-preview	current_high_capability	harm_tradeoff	eer	answer_or_decline	2	57.3333	52.4444	62.3333	900	10000
Google	gemini-3.1-pro-preview	current_high_capability	harm_tradeoff	eer	best_estimate	0.5	36.3333	31.6667	41	900	10000
Google	gemini-3.1-pro-preview	current_high_capability	harm_tradeoff	eer	best_estimate	1	54.4444	49.5556	59.3333	900	10000
Google	gemini-3.1-pro-preview	current_high_capability	harm_tradeoff	eer	best_estimate	1.5	65.1111	60.2222	69.8889	900	10000
Google	gemini-3.1-pro-preview	current_high_capability	harm_tradeoff	eer	best_estimate	2	73	68.3333	77.4444	900	10000
Google	gemini-3.1-pro-preview	current_high_capability	harm_tradeoff	number_needed_to_harm	answer_or_decline	0.5	10	7.11111	13.1111	900	10000
Google	gemini-3.1-pro-preview	current_high_capability	harm_tradeoff	number_needed_to_harm	answer_or_decline	1	15.1111	11.6667	18.8889	900	10000
Google	gemini-3.1-pro-preview	current_high_capability	harm_tradeoff	number_needed_to_harm	answer_or_decline	1.5	17.6667	14	21.6667	900	10000
Google	gemini-3.1-pro-preview	current_high_capability	harm_tradeoff	number_needed_to_harm	answer_or_decline	2	19.7778	15.8889	23.8889	900	10000
Google	gemini-3.1-pro-preview	current_high_capability	harm_tradeoff	number_needed_to_harm	best_estimate	0.5	13.3333	10.2194	16.6667	900	10000
Google	gemini-3.1-pro-preview	current_high_capability	harm_tradeoff	number_needed_to_harm	best_estimate	1	23	19.1111	27	900	10000
Google	gemini-3.1-pro-preview	current_high_capability	harm_tradeoff	number_needed_to_harm	best_estimate	1.5	29	24.6667	33.3333	900	10000
Google	gemini-3.1-pro-preview	current_high_capability	harm_tradeoff	number_needed_to_harm	best_estimate	2	33.7778	29.1111	38.4472	900	10000
Google	gemini-3.1-pro-preview	current_high_capability	harm_tradeoff	odds_ratio	answer_or_decline	0.5	34.7778	30	39.5556	900	10000
Google	gemini-3.1-pro-preview	current_high_capability	harm_tradeoff	odds_ratio	answer_or_decline	1	50.7778	45.7778	55.7778	900	10000
Google	gemini-3.1-pro-preview	current_high_capability	harm_tradeoff	odds_ratio	answer_or_decline	1.5	60.4444	55.5556	65.2222	900	10000
Google	gemini-3.1-pro-preview	current_high_capability	harm_tradeoff	odds_ratio	answer_or_decline	2	68.7778	64.3333	73.2222	900	10000
Google	gemini-3.1-pro-preview	current_high_capability	harm_tradeoff	odds_ratio	best_estimate	0.5	47.6667	42.5556	52.7778	900	10000
Google	gemini-3.1-pro-preview	current_high_capability	harm_tradeoff	odds_ratio	best_estimate	1	67.2222	62.2222	72.1111	900	10000
Google	gemini-3.1-pro-preview	current_high_capability	harm_tradeoff	odds_ratio	best_estimate	1.5	79.8889	75.6667	84.1111	900	10000
Google	gemini-3.1-pro-preview	current_high_capability	harm_tradeoff	odds_ratio	best_estimate	2	88.3333	84.8889	91.6667	900	10000
Google	gemini-3.1-pro-preview	current_high_capability	harm_tradeoff	risk_ratio	answer_or_decline	0.5	42.5556	37.6667	47.5556	900	10000
Google	gemini-3.1-pro-preview	current_high_capability	harm_tradeoff	risk_ratio	answer_or_decline	1	56.2222	51.3333	61.1111	900	10000
Google	gemini-3.1-pro-preview	current_high_capability	harm_tradeoff	risk_ratio	answer_or_decline	1.5	65	60.4444	69.6667	900	10000
Google	gemini-3.1-pro-preview	current_high_capability	harm_tradeoff	risk_ratio	answer_or_decline	2	71.8889	67.6667	76.1111	900	10000
Google	gemini-3.1-pro-preview	current_high_capability	harm_tradeoff	risk_ratio	best_estimate	0.5	56.1111	50.7778	61.3333	900	10000
Google	gemini-3.1-pro-preview	current_high_capability	harm_tradeoff	risk_ratio	best_estimate	1	73.8889	69.1111	78.4444	900	10000
Google	gemini-3.1-pro-preview	current_high_capability	harm_tradeoff	risk_ratio	best_estimate	1.5	85.2222	81.3333	88.7778	900	10000
Google	gemini-3.1-pro-preview	current_high_capability	harm_tradeoff	risk_ratio	best_estimate	2	91.3333	88.1111	94.2222	900	10000
Google	gemini-3.1-pro-preview	current_high_capability	population_prognosis	mortality_count	answer_or_decline	0.5	81.3333	78.3333	84.1667	600	10000
Google	gemini-3.1-pro-preview	current_high_capability	population_prognosis	mortality_count	answer_or_decline	1	90.1667	87.8333	92.1667	600	10000
Google	gemini-3.1-pro-preview	current_high_capability	population_prognosis	mortality_count	answer_or_decline	1.5	93.8333	92	95.3333	600	10000
Google	gemini-3.1-pro-preview	current_high_capability	population_prognosis	mortality_count	answer_or_decline	2	95	93.3333	96.3333	600	10000
Google	gemini-3.1-pro-preview	current_high_capability	population_prognosis	mortality_count	best_estimate	0.5	80.1667	77.1667	83	600	10000
Google	gemini-3.1-pro-preview	current_high_capability	population_prognosis	mortality_count	best_estimate	1	89.5	87.1667	91.3333	600	10000
Google	gemini-3.1-pro-preview	current_high_capability	population_prognosis	mortality_count	best_estimate	1.5	93.5	91.6667	94.8333	600	10000
Google	gemini-3.1-pro-preview	current_high_capability	population_prognosis	mortality_count	best_estimate	2	95.5	93.8333	96.6667	600	10000
Google	gemini-3.1-pro-preview	current_high_capability	population_prognosis	mortality_rate	answer_or_decline	0.5	66.3333	61.8333	70.8333	600	10000
Google	gemini-3.1-pro-preview	current_high_capability	population_prognosis	mortality_rate	answer_or_decline	1	85.5	82	88.6667	600	10000
Google	gemini-3.1-pro-preview	current_high_capability	population_prognosis	mortality_rate	answer_or_decline	1.5	91.5	88.8333	93.6667	600	10000
Google	gemini-3.1-pro-preview	current_high_capability	population_prognosis	mortality_rate	answer_or_decline	2	94	92	95.6667	600	10000
Google	gemini-3.1-pro-preview	current_high_capability	population_prognosis	mortality_rate	best_estimate	0.5	64.6667	60	69.3333	600	10000
Google	gemini-3.1-pro-preview	current_high_capability	population_prognosis	mortality_rate	best_estimate	1	83.5	80.1667	86.6667	600	10000
Google	gemini-3.1-pro-preview	current_high_capability	population_prognosis	mortality_rate	best_estimate	1.5	91	88.5	93.1667	600	10000
Google	gemini-3.1-pro-preview	current_high_capability	population_prognosis	mortality_rate	best_estimate	2	94.1667	92.3333	95.6667	600	10000
Google	gemini-3.1-pro-preview	current_high_capability	population_prognosis	population_count	answer_or_decline	0.5	29.3333	20.132	39.3333	300	10000
Google	gemini-3.1-pro-preview	current_high_capability	population_prognosis	population_count	answer_or_decline	1	47.6667	37.1134	58.4127	300	10000
Google	gemini-3.1-pro-preview	current_high_capability	population_prognosis	population_count	answer_or_decline	1.5	56.6667	46.6667	66.6667	300	10000
Google	gemini-3.1-pro-preview	current_high_capability	population_prognosis	population_count	answer_or_decline	2	60.3333	50	70.3704	300	10000
Google	gemini-3.1-pro-preview	current_high_capability	population_prognosis	population_count	best_estimate	0.5	29.6667	21.2121	38.5621	300	10000
Google	gemini-3.1-pro-preview	current_high_capability	population_prognosis	population_count	best_estimate	1	51.3333	41	61.3861	300	10000
Google	gemini-3.1-pro-preview	current_high_capability	population_prognosis	population_count	best_estimate	1.5	60.6667	50.1684	70.7483	300	10000
Google	gemini-3.1-pro-preview	current_high_capability	population_prognosis	population_count	best_estimate	2	67.3333	56.435	77.4411	300	10000
Google	gemini-3.1-pro-preview	current_high_capability	population_prognosis	prevalence	answer_or_decline	0.5	65.6667	60.7085	70.5882	600	10000
Google	gemini-3.1-pro-preview	current_high_capability	population_prognosis	prevalence	answer_or_decline	1	88.1667	84.1837	91.87	600	10000
Google	gemini-3.1-pro-preview	current_high_capability	population_prognosis	prevalence	answer_or_decline	1.5	97	94.3333	99.0476	600	10000
Google	gemini-3.1-pro-preview	current_high_capability	population_prognosis	prevalence	answer_or_decline	2	97.6667	95.6449	99.3233	600	10000
Google	gemini-3.1-pro-preview	current_high_capability	population_prognosis	prevalence	best_estimate	0.5	67	61.882	72.3052	600	10000
Google	gemini-3.1-pro-preview	current_high_capability	population_prognosis	prevalence	best_estimate	1	89.3333	85.1852	93.2318	600	10000
Google	gemini-3.1-pro-preview	current_high_capability	population_prognosis	prevalence	best_estimate	1.5	96.5	93.7824	98.7118	600	10000
Google	gemini-3.1-pro-preview	current_high_capability	population_prognosis	prevalence	best_estimate	2	98.5	96.5578	100	600	10000
Google	gemini-3.1-pro-preview	current_high_capability	time_to_event	hazard_ratio	answer_or_decline	0.5	72.3333	66.8292	77.6667	600	10000
Google	gemini-3.1-pro-preview	current_high_capability	time_to_event	hazard_ratio	answer_or_decline	1	80.3333	75.5	85	600	10000
Google	gemini-3.1-pro-preview	current_high_capability	time_to_event	hazard_ratio	answer_or_decline	1.5	85.5	81.3333	89.3333	600	10000
Google	gemini-3.1-pro-preview	current_high_capability	time_to_event	hazard_ratio	answer_or_decline	2	87	83.1667	90.6667	600	10000
Google	gemini-3.1-pro-preview	current_high_capability	time_to_event	hazard_ratio	best_estimate	0.5	77.8333	72.3333	83.1667	600	10000
Google	gemini-3.1-pro-preview	current_high_capability	time_to_event	hazard_ratio	best_estimate	1	88.8333	84.5	92.8333	600	10000
Google	gemini-3.1-pro-preview	current_high_capability	time_to_event	hazard_ratio	best_estimate	1.5	95	92.1667	97.6667	600	10000
Google	gemini-3.1-pro-preview	current_high_capability	time_to_event	hazard_ratio	best_estimate	2	97.1667	94.8333	99	600	10000
Google	gemini-3.1-pro-preview	current_high_capability	treatment_benefit	absolute_risk_reduction	answer_or_decline	0.5	49.1667	43	55.5	600	10000
Google	gemini-3.1-pro-preview	current_high_capability	treatment_benefit	absolute_risk_reduction	answer_or_decline	1	58.8333	52.6667	65	600	10000
Google	gemini-3.1-pro-preview	current_high_capability	treatment_benefit	absolute_risk_reduction	answer_or_decline	1.5	62.6667	56.6667	68.8333	600	10000
Google	gemini-3.1-pro-preview	current_high_capability	treatment_benefit	absolute_risk_reduction	answer_or_decline	2	65.8333	60	71.6667	600	10000
Google	gemini-3.1-pro-preview	current_high_capability	treatment_benefit	absolute_risk_reduction	best_estimate	0.5	56.6667	50.5	62.8333	600	10000
Google	gemini-3.1-pro-preview	current_high_capability	treatment_benefit	absolute_risk_reduction	best_estimate	1	68	62.1667	73.6667	600	10000
Google	gemini-3.1-pro-preview	current_high_capability	treatment_benefit	absolute_risk_reduction	best_estimate	1.5	73.3333	67.6667	78.6667	600	10000
Google	gemini-3.1-pro-preview	current_high_capability	treatment_benefit	absolute_risk_reduction	best_estimate	2	78.3333	73.1667	83.1667	600	10000
Google	gemini-3.1-pro-preview	current_high_capability	treatment_benefit	cer	answer_or_decline	0.5	44.8333	38.5	51	600	10000
Google	gemini-3.1-pro-preview	current_high_capability	treatment_benefit	cer	answer_or_decline	1	53	46.6667	59.1667	600	10000
Google	gemini-3.1-pro-preview	current_high_capability	treatment_benefit	cer	answer_or_decline	1.5	56.8333	50.5	63	600	10000
Google	gemini-3.1-pro-preview	current_high_capability	treatment_benefit	cer	answer_or_decline	2	61.3333	55.1667	67.3333	600	10000
Google	gemini-3.1-pro-preview	current_high_capability	treatment_benefit	cer	best_estimate	0.5	49.6667	43.3292	56	600	10000
Google	gemini-3.1-pro-preview	current_high_capability	treatment_benefit	cer	best_estimate	1	59.5	53.1667	65.8333	600	10000
Google	gemini-3.1-pro-preview	current_high_capability	treatment_benefit	cer	best_estimate	1.5	68.6667	62.6667	74.5	600	10000
Google	gemini-3.1-pro-preview	current_high_capability	treatment_benefit	cer	best_estimate	2	74.6667	68.8333	80.1667	600	10000
Google	gemini-3.1-pro-preview	current_high_capability	treatment_benefit	eer	answer_or_decline	0.5	44.3333	38	50.5	600	10000
Google	gemini-3.1-pro-preview	current_high_capability	treatment_benefit	eer	answer_or_decline	1	52.8333	46.3333	59.1667	600	10000
Google	gemini-3.1-pro-preview	current_high_capability	treatment_benefit	eer	answer_or_decline	1.5	57.5	51.1667	63.6667	600	10000
Google	gemini-3.1-pro-preview	current_high_capability	treatment_benefit	eer	answer_or_decline	2	62.6667	56.5	68.6667	600	10000
Google	gemini-3.1-pro-preview	current_high_capability	treatment_benefit	eer	best_estimate	0.5	49.1667	43	55.5	600	10000
Google	gemini-3.1-pro-preview	current_high_capability	treatment_benefit	eer	best_estimate	1	59.1667	52.8333	65.3333	600	10000
Google	gemini-3.1-pro-preview	current_high_capability	treatment_benefit	eer	best_estimate	1.5	66.3333	60.3333	72.1667	600	10000
Google	gemini-3.1-pro-preview	current_high_capability	treatment_benefit	eer	best_estimate	2	72.3333	66.5	78	600	10000
Google	gemini-3.1-pro-preview	current_high_capability	treatment_benefit	number_needed_to_treat	answer_or_decline	0.5	43.6667	37.1667	50	600	10000
Google	gemini-3.1-pro-preview	current_high_capability	treatment_benefit	number_needed_to_treat	answer_or_decline	1	50.5	44	57	600	10000
Google	gemini-3.1-pro-preview	current_high_capability	treatment_benefit	number_needed_to_treat	answer_or_decline	1.5	55	48.6625	61.3333	600	10000
Google	gemini-3.1-pro-preview	current_high_capability	treatment_benefit	number_needed_to_treat	answer_or_decline	2	56.3333	50	62.6667	600	10000
Google	gemini-3.1-pro-preview	current_high_capability	treatment_benefit	number_needed_to_treat	best_estimate	0.5	49.5	43.1667	55.8333	600	10000
Google	gemini-3.1-pro-preview	current_high_capability	treatment_benefit	number_needed_to_treat	best_estimate	1	59	52.6667	65.3333	600	10000
Google	gemini-3.1-pro-preview	current_high_capability	treatment_benefit	number_needed_to_treat	best_estimate	1.5	63.3333	57.1667	69.5	600	10000
Google	gemini-3.1-pro-preview	current_high_capability	treatment_benefit	number_needed_to_treat	best_estimate	2	68.5	62.6667	74.5	600	10000
Google	gemini-3.1-pro-preview	current_high_capability	treatment_benefit	odds_ratio	answer_or_decline	0.5	53.3333	47	59.5	600	10000
Google	gemini-3.1-pro-preview	current_high_capability	treatment_benefit	odds_ratio	answer_or_decline	1	61.8333	55.5	68	600	10000
Google	gemini-3.1-pro-preview	current_high_capability	treatment_benefit	odds_ratio	answer_or_decline	1.5	67	61	72.8333	600	10000
Google	gemini-3.1-pro-preview	current_high_capability	treatment_benefit	odds_ratio	answer_or_decline	2	70.1667	64.1667	75.8333	600	10000
Google	gemini-3.1-pro-preview	current_high_capability	treatment_benefit	odds_ratio	best_estimate	0.5	61.1667	54.8333	67.3333	600	10000
Google	gemini-3.1-pro-preview	current_high_capability	treatment_benefit	odds_ratio	best_estimate	1	72.3333	66.4958	77.8333	600	10000
Google	gemini-3.1-pro-preview	current_high_capability	treatment_benefit	odds_ratio	best_estimate	1.5	78.8333	73.3333	83.8333	600	10000
Google	gemini-3.1-pro-preview	current_high_capability	treatment_benefit	odds_ratio	best_estimate	2	83.5	78.5	88	600	10000
Google	gemini-3.1-pro-preview	current_high_capability	treatment_benefit	relative_risk_reduction	answer_or_decline	0.5	54.5977	42.5287	66.6667	174	10000
Google	gemini-3.1-pro-preview	current_high_capability	treatment_benefit	relative_risk_reduction	answer_or_decline	1	63.2184	52.2989	74.1379	174	10000
Google	gemini-3.1-pro-preview	current_high_capability	treatment_benefit	relative_risk_reduction	answer_or_decline	1.5	67.8161	57.4713	78.1609	174	10000
Google	gemini-3.1-pro-preview	current_high_capability	treatment_benefit	relative_risk_reduction	answer_or_decline	2	74.1379	64.3678	83.908	174	10000
Google	gemini-3.1-pro-preview	current_high_capability	treatment_benefit	relative_risk_reduction	best_estimate	0.5	61.4943	50	72.4138	174	10000
Google	gemini-3.1-pro-preview	current_high_capability	treatment_benefit	relative_risk_reduction	best_estimate	1	73.5632	63.2184	83.908	174	10000
Google	gemini-3.1-pro-preview	current_high_capability	treatment_benefit	relative_risk_reduction	best_estimate	1.5	78.1609	67.8161	87.3563	174	10000
Google	gemini-3.1-pro-preview	current_high_capability	treatment_benefit	relative_risk_reduction	best_estimate	2	82.7586	73.5632	90.8046	174	10000
Google	gemini-3.1-pro-preview	current_high_capability	treatment_benefit	risk_ratio	answer_or_decline	0.5	60.6667	54.3333	67	600	10000
Google	gemini-3.1-pro-preview	current_high_capability	treatment_benefit	risk_ratio	answer_or_decline	1	66	60	71.8333	600	10000
Google	gemini-3.1-pro-preview	current_high_capability	treatment_benefit	risk_ratio	answer_or_decline	1.5	69.6667	63.8333	75.3333	600	10000
Google	gemini-3.1-pro-preview	current_high_capability	treatment_benefit	risk_ratio	answer_or_decline	2	71.6667	65.8333	77.1667	600	10000
Google	gemini-3.1-pro-preview	current_high_capability	treatment_benefit	risk_ratio	best_estimate	0.5	70.1667	64.1667	76	600	10000
Google	gemini-3.1-pro-preview	current_high_capability	treatment_benefit	risk_ratio	best_estimate	1	80.8333	75.6667	85.6667	600	10000
Google	gemini-3.1-pro-preview	current_high_capability	treatment_benefit	risk_ratio	best_estimate	1.5	84.6667	79.8333	89.1667	600	10000
Google	gemini-3.1-pro-preview	current_high_capability	treatment_benefit	risk_ratio	best_estimate	2	88.6667	84.3333	92.6667	600	10000
Google	gemini-3.5-flash-lite	current_efficient	diagnostic_performance	accuracy	answer_or_decline	0.5	13	9.30616	16.9083	600	10000
Google	gemini-3.5-flash-lite	current_efficient	diagnostic_performance	accuracy	answer_or_decline	1	31.8333	25.9827	38.0152	600	10000
Google	gemini-3.5-flash-lite	current_efficient	diagnostic_performance	accuracy	answer_or_decline	1.5	43.6667	37.7563	49.8108	600	10000
Google	gemini-3.5-flash-lite	current_efficient	diagnostic_performance	accuracy	answer_or_decline	2	54.5	49.0842	60.2151	600	10000
Google	gemini-3.5-flash-lite	current_efficient	diagnostic_performance	accuracy	best_estimate	0.5	18.5	13.787	23.7864	600	10000
Google	gemini-3.5-flash-lite	current_efficient	diagnostic_performance	accuracy	best_estimate	1	40.5	34.2342	47.0039	600	10000
Google	gemini-3.5-flash-lite	current_efficient	diagnostic_performance	accuracy	best_estimate	1.5	55.8333	49.2831	62.1529	600	10000
Google	gemini-3.5-flash-lite	current_efficient	diagnostic_performance	accuracy	best_estimate	2	71.8333	65.3622	78.1915	600	10000
Google	gemini-3.5-flash-lite	current_efficient	diagnostic_performance	diagnostic_odds_ratio	answer_or_decline	0.5	11.1667	7.73474	15.2517	600	10000
Google	gemini-3.5-flash-lite	current_efficient	diagnostic_performance	diagnostic_odds_ratio	answer_or_decline	1	19.1667	14.0349	24.7818	600	10000
Google	gemini-3.5-flash-lite	current_efficient	diagnostic_performance	diagnostic_odds_ratio	answer_or_decline	1.5	28.8333	22.335	35.1948	600	10000
Google	gemini-3.5-flash-lite	current_efficient	diagnostic_performance	diagnostic_odds_ratio	answer_or_decline	2	37	29.2216	44.0975	600	10000
Google	gemini-3.5-flash-lite	current_efficient	diagnostic_performance	diagnostic_odds_ratio	best_estimate	0.5	14	9.77312	18.7794	600	10000
Google	gemini-3.5-flash-lite	current_efficient	diagnostic_performance	diagnostic_odds_ratio	best_estimate	1	24.1667	17.7082	30.9975	600	10000
Google	gemini-3.5-flash-lite	current_efficient	diagnostic_performance	diagnostic_odds_ratio	best_estimate	1.5	36.6667	28.1358	45.3273	600	10000
Google	gemini-3.5-flash-lite	current_efficient	diagnostic_performance	diagnostic_odds_ratio	best_estimate	2	47.5	37.9166	56.7767	600	10000
Google	gemini-3.5-flash-lite	current_efficient	diagnostic_performance	lr_negative	answer_or_decline	0.5	18.6667	13.9141	23.7847	600	10000
Google	gemini-3.5-flash-lite	current_efficient	diagnostic_performance	lr_negative	answer_or_decline	1	32.5	25.6157	39.9021	600	10000
Google	gemini-3.5-flash-lite	current_efficient	diagnostic_performance	lr_negative	answer_or_decline	1.5	51.1667	43.5897	58.5036	600	10000
Google	gemini-3.5-flash-lite	current_efficient	diagnostic_performance	lr_negative	answer_or_decline	2	61.3333	55.4367	67.3016	600	10000
Google	gemini-3.5-flash-lite	current_efficient	diagnostic_performance	lr_negative	best_estimate	0.5	22.1667	16.0918	28.3691	600	10000
Google	gemini-3.5-flash-lite	current_efficient	diagnostic_performance	lr_negative	best_estimate	1	39.5	31.384	47.7988	600	10000
Google	gemini-3.5-flash-lite	current_efficient	diagnostic_performance	lr_negative	best_estimate	1.5	63.6667	56.1666	70.561	600	10000
Google	gemini-3.5-flash-lite	current_efficient	diagnostic_performance	lr_negative	best_estimate	2	80	73.9535	85.4071	600	10000
Google	gemini-3.5-flash-lite	current_efficient	diagnostic_performance	lr_positive	answer_or_decline	0.5	14.3333	10.1449	18.8074	600	10000
Google	gemini-3.5-flash-lite	current_efficient	diagnostic_performance	lr_positive	answer_or_decline	1	28.5	22.7806	34.1585	600	10000
Google	gemini-3.5-flash-lite	current_efficient	diagnostic_performance	lr_positive	answer_or_decline	1.5	40.8333	34.6667	46.8259	600	10000
Google	gemini-3.5-flash-lite	current_efficient	diagnostic_performance	lr_positive	answer_or_decline	2	52.3333	46.2686	58.4317	600	10000
Google	gemini-3.5-flash-lite	current_efficient	diagnostic_performance	lr_positive	best_estimate	0.5	17.1667	12.0814	22.4271	600	10000
Google	gemini-3.5-flash-lite	current_efficient	diagnostic_performance	lr_positive	best_estimate	1	35.1667	28.4789	41.8733	600	10000
Google	gemini-3.5-flash-lite	current_efficient	diagnostic_performance	lr_positive	best_estimate	1.5	54	46.3918	61.7097	600	10000
Google	gemini-3.5-flash-lite	current_efficient	diagnostic_performance	lr_positive	best_estimate	2	68.3333	62.2707	74.0741	600	10000
Google	gemini-3.5-flash-lite	current_efficient	diagnostic_performance	npv	answer_or_decline	0.5	14.5	10.356	19.136	600	10000
Google	gemini-3.5-flash-lite	current_efficient	diagnostic_performance	npv	answer_or_decline	1	29.8333	22.848	37.2139	600	10000
Google	gemini-3.5-flash-lite	current_efficient	diagnostic_performance	npv	answer_or_decline	1.5	38.6667	30.1822	47.327	600	10000
Google	gemini-3.5-flash-lite	current_efficient	diagnostic_performance	npv	answer_or_decline	2	49.3333	39.8754	58.4592	600	10000
Google	gemini-3.5-flash-lite	current_efficient	diagnostic_performance	npv	best_estimate	0.5	18	12.8471	23.9057	600	10000
Google	gemini-3.5-flash-lite	current_efficient	diagnostic_performance	npv	best_estimate	1	34.5	26.8607	42.6119	600	10000
Google	gemini-3.5-flash-lite	current_efficient	diagnostic_performance	npv	best_estimate	1.5	48.1667	38.9127	57.5323	600	10000
Google	gemini-3.5-flash-lite	current_efficient	diagnostic_performance	npv	best_estimate	2	64.3333	53.6775	74.3986	600	10000
Google	gemini-3.5-flash-lite	current_efficient	diagnostic_performance	ppv	answer_or_decline	0.5	8	4.6184	11.6406	600	10000
Google	gemini-3.5-flash-lite	current_efficient	diagnostic_performance	ppv	answer_or_decline	1	14.1667	9.5935	18.895	600	10000
Google	gemini-3.5-flash-lite	current_efficient	diagnostic_performance	ppv	answer_or_decline	1.5	20	14.1026	25.8121	600	10000
Google	gemini-3.5-flash-lite	current_efficient	diagnostic_performance	ppv	answer_or_decline	2	25.1667	18.8478	31.5315	600	10000
Google	gemini-3.5-flash-lite	current_efficient	diagnostic_performance	ppv	best_estimate	0.5	9.16667	5.39203	13.6613	600	10000
Google	gemini-3.5-flash-lite	current_efficient	diagnostic_performance	ppv	best_estimate	1	19.1667	13.0433	26.087	600	10000
Google	gemini-3.5-flash-lite	current_efficient	diagnostic_performance	ppv	best_estimate	1.5	27.8333	20.6663	35.6022	600	10000
Google	gemini-3.5-flash-lite	current_efficient	diagnostic_performance	ppv	best_estimate	2	35.6667	28.7477	42.9491	600	10000
Google	gemini-3.5-flash-lite	current_efficient	diagnostic_performance	sensitivity	answer_or_decline	0.5	11	7.50751	15.243	600	10000
Google	gemini-3.5-flash-lite	current_efficient	diagnostic_performance	sensitivity	answer_or_decline	1	22.6667	17.7444	28.2573	600	10000
Google	gemini-3.5-flash-lite	current_efficient	diagnostic_performance	sensitivity	answer_or_decline	1.5	28.5	23.1229	34.5746	600	10000
Google	gemini-3.5-flash-lite	current_efficient	diagnostic_performance	sensitivity	answer_or_decline	2	35.3333	29.4025	41.7178	600	10000
Google	gemini-3.5-flash-lite	current_efficient	diagnostic_performance	sensitivity	best_estimate	0.5	13.8333	9.78593	18.5792	600	10000
Google	gemini-3.5-flash-lite	current_efficient	diagnostic_performance	sensitivity	best_estimate	1	27.5	22.2807	32.939	600	10000
Google	gemini-3.5-flash-lite	current_efficient	diagnostic_performance	sensitivity	best_estimate	1.5	39.5	33.5087	46.0405	600	10000
Google	gemini-3.5-flash-lite	current_efficient	diagnostic_performance	sensitivity	best_estimate	2	49.6667	43.0108	56.7569	600	10000
Google	gemini-3.5-flash-lite	current_efficient	diagnostic_performance	specificity	answer_or_decline	0.5	11.6667	7.59255	16.3194	600	10000
Google	gemini-3.5-flash-lite	current_efficient	diagnostic_performance	specificity	answer_or_decline	1	21.8333	16.7309	27.4954	600	10000
Google	gemini-3.5-flash-lite	current_efficient	diagnostic_performance	specificity	answer_or_decline	1.5	31	25.1121	37.217	600	10000
Google	gemini-3.5-flash-lite	current_efficient	diagnostic_performance	specificity	answer_or_decline	2	38.3333	32.2169	44.9574	600	10000
Google	gemini-3.5-flash-lite	current_efficient	diagnostic_performance	specificity	best_estimate	0.5	13.3333	8.99693	18.1375	600	10000
Google	gemini-3.5-flash-lite	current_efficient	diagnostic_performance	specificity	best_estimate	1	27.6667	21.732	34.3644	600	10000
Google	gemini-3.5-flash-lite	current_efficient	diagnostic_performance	specificity	best_estimate	1.5	41.3333	34.3843	48.9587	600	10000
Google	gemini-3.5-flash-lite	current_efficient	diagnostic_performance	specificity	best_estimate	2	52	44.8443	59.8606	600	10000
Google	gemini-3.5-flash-lite	current_efficient	harm_tradeoff	absolute_risk_increase	answer_or_decline	0.5	29.1111	24.8889	33.3333	900	10000
Google	gemini-3.5-flash-lite	current_efficient	harm_tradeoff	absolute_risk_increase	answer_or_decline	1	44.1111	39.4444	48.7778	900	10000
Google	gemini-3.5-flash-lite	current_efficient	harm_tradeoff	absolute_risk_increase	answer_or_decline	1.5	51.1111	46.3333	55.8889	900	10000
Google	gemini-3.5-flash-lite	current_efficient	harm_tradeoff	absolute_risk_increase	answer_or_decline	2	55.4444	50.8861	60.0028	900	10000
Google	gemini-3.5-flash-lite	current_efficient	harm_tradeoff	absolute_risk_increase	best_estimate	0.5	40.6667	35.8889	45.6667	900	10000
Google	gemini-3.5-flash-lite	current_efficient	harm_tradeoff	absolute_risk_increase	best_estimate	1	59.1111	54.3333	64	900	10000
Google	gemini-3.5-flash-lite	current_efficient	harm_tradeoff	absolute_risk_increase	best_estimate	1.5	67.8889	63.3333	72.3333	900	10000
Google	gemini-3.5-flash-lite	current_efficient	harm_tradeoff	absolute_risk_increase	best_estimate	2	74.2222	69.8889	78.3333	900	10000
Google	gemini-3.5-flash-lite	current_efficient	harm_tradeoff	cer	answer_or_decline	0.5	16.2222	12.8889	19.7778	900	10000
Google	gemini-3.5-flash-lite	current_efficient	harm_tradeoff	cer	answer_or_decline	1	27.1111	23	31.4444	900	10000
Google	gemini-3.5-flash-lite	current_efficient	harm_tradeoff	cer	answer_or_decline	1.5	34.2222	29.7778	38.6667	900	10000
Google	gemini-3.5-flash-lite	current_efficient	harm_tradeoff	cer	answer_or_decline	2	39	34.3333	43.6667	900	10000
Google	gemini-3.5-flash-lite	current_efficient	harm_tradeoff	cer	best_estimate	0.5	24.5556	20.2222	29	900	10000
Google	gemini-3.5-flash-lite	current_efficient	harm_tradeoff	cer	best_estimate	1	35.4444	30.4444	40.4444	900	10000
Google	gemini-3.5-flash-lite	current_efficient	harm_tradeoff	cer	best_estimate	1.5	43.7778	38.5556	48.8889	900	10000
Google	gemini-3.5-flash-lite	current_efficient	harm_tradeoff	cer	best_estimate	2	51.8889	46.5556	57.1139	900	10000
Google	gemini-3.5-flash-lite	current_efficient	harm_tradeoff	eer	answer_or_decline	0.5	15.6667	12.3333	19.1111	900	10000
Google	gemini-3.5-flash-lite	current_efficient	harm_tradeoff	eer	answer_or_decline	1	25.7778	21.6667	29.8889	900	10000
Google	gemini-3.5-flash-lite	current_efficient	harm_tradeoff	eer	answer_or_decline	1.5	33	28.6667	37.4444	900	10000
Google	gemini-3.5-flash-lite	current_efficient	harm_tradeoff	eer	answer_or_decline	2	39.3333	34.8889	43.8889	900	10000
Google	gemini-3.5-flash-lite	current_efficient	harm_tradeoff	eer	best_estimate	0.5	22.5556	18.5556	26.6667	900	10000
Google	gemini-3.5-flash-lite	current_efficient	harm_tradeoff	eer	best_estimate	1	37.1111	32.1111	42	900	10000
Google	gemini-3.5-flash-lite	current_efficient	harm_tradeoff	eer	best_estimate	1.5	44	38.7778	49.1111	900	10000
Google	gemini-3.5-flash-lite	current_efficient	harm_tradeoff	eer	best_estimate	2	52.7778	47.4444	58	900	10000
Google	gemini-3.5-flash-lite	current_efficient	harm_tradeoff	number_needed_to_harm	answer_or_decline	0.5	8.22222	5.88889	10.7778	900	10000
Google	gemini-3.5-flash-lite	current_efficient	harm_tradeoff	number_needed_to_harm	answer_or_decline	1	13.7778	10.7778	16.8889	900	10000
Google	gemini-3.5-flash-lite	current_efficient	harm_tradeoff	number_needed_to_harm	answer_or_decline	1.5	20.6667	16.8889	24.5556	900	10000
Google	gemini-3.5-flash-lite	current_efficient	harm_tradeoff	number_needed_to_harm	answer_or_decline	2	27.4444	23.3333	31.7778	900	10000
Google	gemini-3.5-flash-lite	current_efficient	harm_tradeoff	number_needed_to_harm	best_estimate	0.5	10.8889	8.11111	13.8889	900	10000
Google	gemini-3.5-flash-lite	current_efficient	harm_tradeoff	number_needed_to_harm	best_estimate	1	19.4444	15.7778	23.3333	900	10000
Google	gemini-3.5-flash-lite	current_efficient	harm_tradeoff	number_needed_to_harm	best_estimate	1.5	27.6667	23.3333	32	900	10000
Google	gemini-3.5-flash-lite	current_efficient	harm_tradeoff	number_needed_to_harm	best_estimate	2	36.1111	31.3333	40.8889	900	10000
Google	gemini-3.5-flash-lite	current_efficient	harm_tradeoff	odds_ratio	answer_or_decline	0.5	28.1111	23.8889	32.4444	900	10000
Google	gemini-3.5-flash-lite	current_efficient	harm_tradeoff	odds_ratio	answer_or_decline	1	47.8889	43.1111	52.5556	900	10000
Google	gemini-3.5-flash-lite	current_efficient	harm_tradeoff	odds_ratio	answer_or_decline	1.5	58.5556	53.8889	63.2222	900	10000
Google	gemini-3.5-flash-lite	current_efficient	harm_tradeoff	odds_ratio	answer_or_decline	2	64.2222	59.6667	68.5556	900	10000
Google	gemini-3.5-flash-lite	current_efficient	harm_tradeoff	odds_ratio	best_estimate	0.5	36.7778	32	41.5556	900	10000
Google	gemini-3.5-flash-lite	current_efficient	harm_tradeoff	odds_ratio	best_estimate	1	62.3333	57.3333	67.3333	900	10000
Google	gemini-3.5-flash-lite	current_efficient	harm_tradeoff	odds_ratio	best_estimate	1.5	78.1111	73.775	82.4444	900	10000
Google	gemini-3.5-flash-lite	current_efficient	harm_tradeoff	odds_ratio	best_estimate	2	87.7778	84.3333	91.1111	900	10000
Google	gemini-3.5-flash-lite	current_efficient	harm_tradeoff	risk_ratio	answer_or_decline	0.5	37.1111	32.3333	41.8889	900	10000
Google	gemini-3.5-flash-lite	current_efficient	harm_tradeoff	risk_ratio	answer_or_decline	1	54.7778	50	59.4444	900	10000
Google	gemini-3.5-flash-lite	current_efficient	harm_tradeoff	risk_ratio	answer_or_decline	1.5	62.2222	57.5556	66.7778	900	10000
Google	gemini-3.5-flash-lite	current_efficient	harm_tradeoff	risk_ratio	answer_or_decline	2	66.6667	62.2222	70.8889	900	10000
Google	gemini-3.5-flash-lite	current_efficient	harm_tradeoff	risk_ratio	best_estimate	0.5	49.4444	44.4444	54.6667	900	10000
Google	gemini-3.5-flash-lite	current_efficient	harm_tradeoff	risk_ratio	best_estimate	1	74.1111	69.3333	78.7778	900	10000
Google	gemini-3.5-flash-lite	current_efficient	harm_tradeoff	risk_ratio	best_estimate	1.5	83.2222	79.1111	87.1111	900	10000
Google	gemini-3.5-flash-lite	current_efficient	harm_tradeoff	risk_ratio	best_estimate	2	91.5556	88.4444	94.3333	900	10000
Google	gemini-3.5-flash-lite	current_efficient	population_prognosis	mortality_count	answer_or_decline	0.5	49.8333	45.5	54.3333	600	10000
Google	gemini-3.5-flash-lite	current_efficient	population_prognosis	mortality_count	answer_or_decline	1	65.6667	61.3333	69.6667	600	10000
Google	gemini-3.5-flash-lite	current_efficient	population_prognosis	mortality_count	answer_or_decline	1.5	77.3333	73.6667	80.6667	600	10000
Google	gemini-3.5-flash-lite	current_efficient	population_prognosis	mortality_count	answer_or_decline	2	82	78.8333	84.8333	600	10000
Google	gemini-3.5-flash-lite	current_efficient	population_prognosis	mortality_count	best_estimate	0.5	50.5	45.8333	55	600	10000
Google	gemini-3.5-flash-lite	current_efficient	population_prognosis	mortality_count	best_estimate	1	67.5	63.3333	71.5	600	10000
Google	gemini-3.5-flash-lite	current_efficient	population_prognosis	mortality_count	best_estimate	1.5	78.1667	74.5	81.6667	600	10000
Google	gemini-3.5-flash-lite	current_efficient	population_prognosis	mortality_count	best_estimate	2	81.8333	78.6667	84.8333	600	10000
Google	gemini-3.5-flash-lite	current_efficient	population_prognosis	mortality_rate	answer_or_decline	0.5	43.8333	39.3333	48.3333	600	10000
Google	gemini-3.5-flash-lite	current_efficient	population_prognosis	mortality_rate	answer_or_decline	1	60.3333	55.8333	64.6667	600	10000
Google	gemini-3.5-flash-lite	current_efficient	population_prognosis	mortality_rate	answer_or_decline	1.5	70.3333	66.1667	74.1667	600	10000
Google	gemini-3.5-flash-lite	current_efficient	population_prognosis	mortality_rate	answer_or_decline	2	78	74.5	81.1667	600	10000
Google	gemini-3.5-flash-lite	current_efficient	population_prognosis	mortality_rate	best_estimate	0.5	47.1667	42.8333	51.6667	600	10000
Google	gemini-3.5-flash-lite	current_efficient	population_prognosis	mortality_rate	best_estimate	1	62.3333	57.8333	66.8333	600	10000
Google	gemini-3.5-flash-lite	current_efficient	population_prognosis	mortality_rate	best_estimate	1.5	72.1667	68	76.1667	600	10000
Google	gemini-3.5-flash-lite	current_efficient	population_prognosis	mortality_rate	best_estimate	2	78.8333	75.3333	82	600	10000
Google	gemini-3.5-flash-lite	current_efficient	population_prognosis	population_count	answer_or_decline	0.5	29	20.712	37.501	300	10000
Google	gemini-3.5-flash-lite	current_efficient	population_prognosis	population_count	answer_or_decline	1	53	42.6282	63.1944	300	10000
Google	gemini-3.5-flash-lite	current_efficient	population_prognosis	population_count	answer_or_decline	1.5	66.3333	55.5556	75.945	300	10000
Google	gemini-3.5-flash-lite	current_efficient	population_prognosis	population_count	answer_or_decline	2	72.6667	63.1566	81.2511	300	10000
Google	gemini-3.5-flash-lite	current_efficient	population_prognosis	population_count	best_estimate	0.5	28.3333	19.9346	37.037	300	10000
Google	gemini-3.5-flash-lite	current_efficient	population_prognosis	population_count	best_estimate	1	50	40.4531	59.736	300	10000
Google	gemini-3.5-flash-lite	current_efficient	population_prognosis	population_count	best_estimate	1.5	63	52.9819	72.7891	300	10000
Google	gemini-3.5-flash-lite	current_efficient	population_prognosis	population_count	best_estimate	2	70.3333	60.8974	79.1667	300	10000
Google	gemini-3.5-flash-lite	current_efficient	population_prognosis	prevalence	answer_or_decline	0.5	53.1667	46.7005	59.7643	600	10000
Google	gemini-3.5-flash-lite	current_efficient	population_prognosis	prevalence	answer_or_decline	1	77.6667	72.9589	82.4212	600	10000
Google	gemini-3.5-flash-lite	current_efficient	population_prognosis	prevalence	answer_or_decline	1.5	88.6667	84.6024	92.3677	600	10000
Google	gemini-3.5-flash-lite	current_efficient	population_prognosis	prevalence	answer_or_decline	2	92.6667	89.2308	95.5224	600	10000
Google	gemini-3.5-flash-lite	current_efficient	population_prognosis	prevalence	best_estimate	0.5	51.6667	45.4693	57.7323	600	10000
Google	gemini-3.5-flash-lite	current_efficient	population_prognosis	prevalence	best_estimate	1	77	72.0268	81.6329	600	10000
Google	gemini-3.5-flash-lite	current_efficient	population_prognosis	prevalence	best_estimate	1.5	86.5	82.7471	90	600	10000
Google	gemini-3.5-flash-lite	current_efficient	population_prognosis	prevalence	best_estimate	2	92	89.1156	94.5274	600	10000
Google	gemini-3.5-flash-lite	current_efficient	time_to_event	hazard_ratio	answer_or_decline	0.5	60.8333	54.6667	66.8333	600	10000
Google	gemini-3.5-flash-lite	current_efficient	time_to_event	hazard_ratio	answer_or_decline	1	77.8333	72.5	82.8333	600	10000
Google	gemini-3.5-flash-lite	current_efficient	time_to_event	hazard_ratio	answer_or_decline	1.5	83.6667	79	87.8333	600	10000
Google	gemini-3.5-flash-lite	current_efficient	time_to_event	hazard_ratio	answer_or_decline	2	86.1667	82	90	600	10000
Google	gemini-3.5-flash-lite	current_efficient	time_to_event	hazard_ratio	best_estimate	0.5	67.1667	60.8333	73.1667	600	10000
Google	gemini-3.5-flash-lite	current_efficient	time_to_event	hazard_ratio	best_estimate	1	86	81.1667	90.5	600	10000
Google	gemini-3.5-flash-lite	current_efficient	time_to_event	hazard_ratio	best_estimate	1.5	91.6667	87.8333	95.1667	600	10000
Google	gemini-3.5-flash-lite	current_efficient	time_to_event	hazard_ratio	best_estimate	2	96	93.1667	98.5	600	10000
Google	gemini-3.5-flash-lite	current_efficient	treatment_benefit	absolute_risk_reduction	answer_or_decline	0.5	23.1667	18.1667	28.3333	600	10000
Google	gemini-3.5-flash-lite	current_efficient	treatment_benefit	absolute_risk_reduction	answer_or_decline	1	37.8333	32.1667	43.6667	600	10000
Google	gemini-3.5-flash-lite	current_efficient	treatment_benefit	absolute_risk_reduction	answer_or_decline	1.5	47.6667	41.5	53.8333	600	10000
Google	gemini-3.5-flash-lite	current_efficient	treatment_benefit	absolute_risk_reduction	answer_or_decline	2	55	49.1667	61	600	10000
Google	gemini-3.5-flash-lite	current_efficient	treatment_benefit	absolute_risk_reduction	best_estimate	0.5	30.8333	25.1667	36.8333	600	10000
Google	gemini-3.5-flash-lite	current_efficient	treatment_benefit	absolute_risk_reduction	best_estimate	1	45.5	39.1667	52	600	10000
Google	gemini-3.5-flash-lite	current_efficient	treatment_benefit	absolute_risk_reduction	best_estimate	1.5	58.6667	52.6625	65	600	10000
Google	gemini-3.5-flash-lite	current_efficient	treatment_benefit	absolute_risk_reduction	best_estimate	2	67.5	61.5	73.3333	600	10000
Google	gemini-3.5-flash-lite	current_efficient	treatment_benefit	cer	answer_or_decline	0.5	15.1667	11	19.5	600	10000
Google	gemini-3.5-flash-lite	current_efficient	treatment_benefit	cer	answer_or_decline	1	26.3333	20.8333	32	600	10000
Google	gemini-3.5-flash-lite	current_efficient	treatment_benefit	cer	answer_or_decline	1.5	37.3333	31.3333	43.1708	600	10000
Google	gemini-3.5-flash-lite	current_efficient	treatment_benefit	cer	answer_or_decline	2	46.8333	40.6667	53	600	10000
Google	gemini-3.5-flash-lite	current_efficient	treatment_benefit	cer	best_estimate	0.5	21.3333	16.3333	26.5	600	10000
Google	gemini-3.5-flash-lite	current_efficient	treatment_benefit	cer	best_estimate	1	35.5	29.5	41.6667	600	10000
Google	gemini-3.5-flash-lite	current_efficient	treatment_benefit	cer	best_estimate	1.5	48.6667	42.1667	55.3333	600	10000
Google	gemini-3.5-flash-lite	current_efficient	treatment_benefit	cer	best_estimate	2	58.1667	51.6667	64.6667	600	10000
Google	gemini-3.5-flash-lite	current_efficient	treatment_benefit	eer	answer_or_decline	0.5	19	14.5	23.8333	600	10000
Google	gemini-3.5-flash-lite	current_efficient	treatment_benefit	eer	answer_or_decline	1	30	24.6667	35.6667	600	10000
Google	gemini-3.5-flash-lite	current_efficient	treatment_benefit	eer	answer_or_decline	1.5	38.8333	33	45	600	10000
Google	gemini-3.5-flash-lite	current_efficient	treatment_benefit	eer	answer_or_decline	2	45.6667	39.6667	51.8333	600	10000
Google	gemini-3.5-flash-lite	current_efficient	treatment_benefit	eer	best_estimate	0.5	22	17.1667	27.1667	600	10000
Google	gemini-3.5-flash-lite	current_efficient	treatment_benefit	eer	best_estimate	1	34.5	28.6667	40.6667	600	10000
Google	gemini-3.5-flash-lite	current_efficient	treatment_benefit	eer	best_estimate	1.5	43.6667	37.5	50	600	10000
Google	gemini-3.5-flash-lite	current_efficient	treatment_benefit	eer	best_estimate	2	51.8333	45.6667	58.1667	600	10000
Google	gemini-3.5-flash-lite	current_efficient	treatment_benefit	number_needed_to_treat	answer_or_decline	0.5	24.1667	19	29.6667	600	10000
Google	gemini-3.5-flash-lite	current_efficient	treatment_benefit	number_needed_to_treat	answer_or_decline	1	35.6667	29.8333	41.6667	600	10000
Google	gemini-3.5-flash-lite	current_efficient	treatment_benefit	number_needed_to_treat	answer_or_decline	1.5	43.6667	37.5	49.8333	600	10000
Google	gemini-3.5-flash-lite	current_efficient	treatment_benefit	number_needed_to_treat	answer_or_decline	2	50.5	44.3333	56.8333	600	10000
Google	gemini-3.5-flash-lite	current_efficient	treatment_benefit	number_needed_to_treat	best_estimate	0.5	29	23.1667	34.8333	600	10000
Google	gemini-3.5-flash-lite	current_efficient	treatment_benefit	number_needed_to_treat	best_estimate	1	42.5	36.1667	48.6708	600	10000
Google	gemini-3.5-flash-lite	current_efficient	treatment_benefit	number_needed_to_treat	best_estimate	1.5	51.6667	45.1667	58.1667	600	10000
Google	gemini-3.5-flash-lite	current_efficient	treatment_benefit	number_needed_to_treat	best_estimate	2	60.6667	54.5	66.8333	600	10000
Google	gemini-3.5-flash-lite	current_efficient	treatment_benefit	odds_ratio	answer_or_decline	0.5	31.1667	25.5	36.6667	600	10000
Google	gemini-3.5-flash-lite	current_efficient	treatment_benefit	odds_ratio	answer_or_decline	1	46	39.8333	52.1667	600	10000
Google	gemini-3.5-flash-lite	current_efficient	treatment_benefit	odds_ratio	answer_or_decline	1.5	55.6667	49.5	61.8333	600	10000
Google	gemini-3.5-flash-lite	current_efficient	treatment_benefit	odds_ratio	answer_or_decline	2	62.3333	56.5	68	600	10000
Google	gemini-3.5-flash-lite	current_efficient	treatment_benefit	odds_ratio	best_estimate	0.5	38	32.1667	44.1667	600	10000
Google	gemini-3.5-flash-lite	current_efficient	treatment_benefit	odds_ratio	best_estimate	1	59	52.8333	65.1667	600	10000
Google	gemini-3.5-flash-lite	current_efficient	treatment_benefit	odds_ratio	best_estimate	1.5	72.3333	66.6667	77.6667	600	10000
Google	gemini-3.5-flash-lite	current_efficient	treatment_benefit	odds_ratio	best_estimate	2	80.8333	75.8333	85.6667	600	10000
Google	gemini-3.5-flash-lite	current_efficient	treatment_benefit	relative_risk_reduction	answer_or_decline	0.5	32.7586	22.4138	43.6782	174	10000
Google	gemini-3.5-flash-lite	current_efficient	treatment_benefit	relative_risk_reduction	answer_or_decline	1	44.8276	33.3333	56.3218	174	10000
Google	gemini-3.5-flash-lite	current_efficient	treatment_benefit	relative_risk_reduction	answer_or_decline	1.5	57.4713	46.5517	68.3908	174	10000
Google	gemini-3.5-flash-lite	current_efficient	treatment_benefit	relative_risk_reduction	answer_or_decline	2	63.7931	52.8736	74.1379	174	10000
Google	gemini-3.5-flash-lite	current_efficient	treatment_benefit	relative_risk_reduction	best_estimate	0.5	42.5287	31.0345	54.5977	174	10000
Google	gemini-3.5-flash-lite	current_efficient	treatment_benefit	relative_risk_reduction	best_estimate	1	64.3678	52.8736	75.2874	174	10000
Google	gemini-3.5-flash-lite	current_efficient	treatment_benefit	relative_risk_reduction	best_estimate	1.5	77.0115	66.6667	86.7816	174	10000
Google	gemini-3.5-flash-lite	current_efficient	treatment_benefit	relative_risk_reduction	best_estimate	2	83.908	75.2874	91.954	174	10000
Google	gemini-3.5-flash-lite	current_efficient	treatment_benefit	risk_ratio	answer_or_decline	0.5	45.5	39.3333	51.5	600	10000
Google	gemini-3.5-flash-lite	current_efficient	treatment_benefit	risk_ratio	answer_or_decline	1	55.6667	49.6667	61.6667	600	10000
Google	gemini-3.5-flash-lite	current_efficient	treatment_benefit	risk_ratio	answer_or_decline	1.5	63.5	57.6667	69.1667	600	10000
Google	gemini-3.5-flash-lite	current_efficient	treatment_benefit	risk_ratio	answer_or_decline	2	68.6667	63.1625	74	600	10000
Google	gemini-3.5-flash-lite	current_efficient	treatment_benefit	risk_ratio	best_estimate	0.5	55.3333	49	61.8333	600	10000
Google	gemini-3.5-flash-lite	current_efficient	treatment_benefit	risk_ratio	best_estimate	1	71.8333	65.8333	77.6667	600	10000
Google	gemini-3.5-flash-lite	current_efficient	treatment_benefit	risk_ratio	best_estimate	1.5	83.1667	78.1667	87.8333	600	10000
Google	gemini-3.5-flash-lite	current_efficient	treatment_benefit	risk_ratio	best_estimate	2	89	84.6667	92.8333	600	10000
Google	gemini-3.6-flash	current_balanced	diagnostic_performance	accuracy	answer_or_decline	0.5	9.5	5.95224	13.5861	600	10000
Google	gemini-3.6-flash	current_balanced	diagnostic_performance	accuracy	answer_or_decline	1	18.5	13.5514	23.7113	600	10000
Google	gemini-3.6-flash	current_balanced	diagnostic_performance	accuracy	answer_or_decline	1.5	29.6667	24.0922	35.3263	600	10000
Google	gemini-3.6-flash	current_balanced	diagnostic_performance	accuracy	answer_or_decline	2	38.8333	32.7957	44.8601	600	10000
Google	gemini-3.6-flash	current_balanced	diagnostic_performance	accuracy	best_estimate	0.5	18.6667	14.0891	23.8342	600	10000
Google	gemini-3.6-flash	current_balanced	diagnostic_performance	accuracy	best_estimate	1	38	31.5632	45.201	600	10000
Google	gemini-3.6-flash	current_balanced	diagnostic_performance	accuracy	best_estimate	1.5	55.3333	47.927	63.1667	600	10000
Google	gemini-3.6-flash	current_balanced	diagnostic_performance	accuracy	best_estimate	2	69.3333	62.3423	76.8847	600	10000
Google	gemini-3.6-flash	current_balanced	diagnostic_performance	diagnostic_odds_ratio	answer_or_decline	0.5	8.16667	4.91803	11.7474	600	10000
Google	gemini-3.6-flash	current_balanced	diagnostic_performance	diagnostic_odds_ratio	answer_or_decline	1	16.3333	11.1111	21.7054	600	10000
Google	gemini-3.6-flash	current_balanced	diagnostic_performance	diagnostic_odds_ratio	answer_or_decline	1.5	24.1667	17.1429	31.0039	600	10000
Google	gemini-3.6-flash	current_balanced	diagnostic_performance	diagnostic_odds_ratio	answer_or_decline	2	31.8333	23.3884	39.9287	600	10000
Google	gemini-3.6-flash	current_balanced	diagnostic_performance	diagnostic_odds_ratio	best_estimate	0.5	9.83333	6.70101	13.158	600	10000
Google	gemini-3.6-flash	current_balanced	diagnostic_performance	diagnostic_odds_ratio	best_estimate	1	21.6667	15.8075	27.8318	600	10000
Google	gemini-3.6-flash	current_balanced	diagnostic_performance	diagnostic_odds_ratio	best_estimate	1.5	35.3333	26.8722	44.0286	600	10000
Google	gemini-3.6-flash	current_balanced	diagnostic_performance	diagnostic_odds_ratio	best_estimate	2	50	39.9992	60.0349	600	10000
Google	gemini-3.6-flash	current_balanced	diagnostic_performance	lr_negative	answer_or_decline	0.5	17.3333	11.0063	24.6456	600	10000
Google	gemini-3.6-flash	current_balanced	diagnostic_performance	lr_negative	answer_or_decline	1	30.8333	21.7722	39.6585	600	10000
Google	gemini-3.6-flash	current_balanced	diagnostic_performance	lr_negative	answer_or_decline	1.5	40.8333	32.4957	48.4848	600	10000
Google	gemini-3.6-flash	current_balanced	diagnostic_performance	lr_negative	answer_or_decline	2	51.5	44.3222	57.8947	600	10000
Google	gemini-3.6-flash	current_balanced	diagnostic_performance	lr_negative	best_estimate	0.5	24.6667	17.7902	32.1377	600	10000
Google	gemini-3.6-flash	current_balanced	diagnostic_performance	lr_negative	best_estimate	1	44.1667	34.0347	54.2639	600	10000
Google	gemini-3.6-flash	current_balanced	diagnostic_performance	lr_negative	best_estimate	1.5	61.8333	51.3468	71.4044	600	10000
Google	gemini-3.6-flash	current_balanced	diagnostic_performance	lr_negative	best_estimate	2	75.5	67.9143	82.464	600	10000
Google	gemini-3.6-flash	current_balanced	diagnostic_performance	lr_positive	answer_or_decline	0.5	11.1667	5.91112	16.7558	600	10000
Google	gemini-3.6-flash	current_balanced	diagnostic_performance	lr_positive	answer_or_decline	1	21.5	14.8936	28.5714	600	10000
Google	gemini-3.6-flash	current_balanced	diagnostic_performance	lr_positive	answer_or_decline	1.5	35.1667	28.8882	40.8335	600	10000
Google	gemini-3.6-flash	current_balanced	diagnostic_performance	lr_positive	answer_or_decline	2	47.6667	41.212	53.2364	600	10000
Google	gemini-3.6-flash	current_balanced	diagnostic_performance	lr_positive	best_estimate	0.5	16.1667	11.1775	21.6815	600	10000
Google	gemini-3.6-flash	current_balanced	diagnostic_performance	lr_positive	best_estimate	1	34.6667	27.1602	42.7471	600	10000
Google	gemini-3.6-flash	current_balanced	diagnostic_performance	lr_positive	best_estimate	1.5	52.8333	45.3333	60.4491	600	10000
Google	gemini-3.6-flash	current_balanced	diagnostic_performance	lr_positive	best_estimate	2	70.8333	63.8146	77.317	600	10000
Google	gemini-3.6-flash	current_balanced	diagnostic_performance	npv	answer_or_decline	0.5	11.5	8.13772	15.5326	600	10000
Google	gemini-3.6-flash	current_balanced	diagnostic_performance	npv	answer_or_decline	1	19.8333	14.8899	25.2874	600	10000
Google	gemini-3.6-flash	current_balanced	diagnostic_performance	npv	answer_or_decline	1.5	26.1667	20.2208	32.4744	600	10000
Google	gemini-3.6-flash	current_balanced	diagnostic_performance	npv	answer_or_decline	2	32.5	25.3892	39.9086	600	10000
Google	gemini-3.6-flash	current_balanced	diagnostic_performance	npv	best_estimate	0.5	24.1667	18.396	30.9156	600	10000
Google	gemini-3.6-flash	current_balanced	diagnostic_performance	npv	best_estimate	1	40.3333	32.4597	49.1714	600	10000
Google	gemini-3.6-flash	current_balanced	diagnostic_performance	npv	best_estimate	1.5	52.6667	43.3787	62.606	600	10000
Google	gemini-3.6-flash	current_balanced	diagnostic_performance	npv	best_estimate	2	58.6667	48.5903	69.4782	600	10000
Google	gemini-3.6-flash	current_balanced	diagnostic_performance	ppv	answer_or_decline	0.5	6.83333	4.10503	9.64052	600	10000
Google	gemini-3.6-flash	current_balanced	diagnostic_performance	ppv	answer_or_decline	1	12.8333	8.08081	17.5439	600	10000
Google	gemini-3.6-flash	current_balanced	diagnostic_performance	ppv	answer_or_decline	1.5	19.5	13.0718	25.8568	600	10000
Google	gemini-3.6-flash	current_balanced	diagnostic_performance	ppv	answer_or_decline	2	26.6667	18.0633	35.039	600	10000
Google	gemini-3.6-flash	current_balanced	diagnostic_performance	ppv	best_estimate	0.5	9.16667	6.10329	12.3457	600	10000
Google	gemini-3.6-flash	current_balanced	diagnostic_performance	ppv	best_estimate	1	20.6667	14.6224	26.5678	600	10000
Google	gemini-3.6-flash	current_balanced	diagnostic_performance	ppv	best_estimate	1.5	29	21.3564	36.4103	600	10000
Google	gemini-3.6-flash	current_balanced	diagnostic_performance	ppv	best_estimate	2	37	27.7778	46.2463	600	10000
Google	gemini-3.6-flash	current_balanced	diagnostic_performance	sensitivity	answer_or_decline	0.5	8.16667	5.29583	11.4155	600	10000
Google	gemini-3.6-flash	current_balanced	diagnostic_performance	sensitivity	answer_or_decline	1	15.6667	10.7691	20.9442	600	10000
Google	gemini-3.6-flash	current_balanced	diagnostic_performance	sensitivity	answer_or_decline	1.5	21.6667	16.0492	27.8816	600	10000
Google	gemini-3.6-flash	current_balanced	diagnostic_performance	sensitivity	answer_or_decline	2	27	21.0728	33.7165	600	10000
Google	gemini-3.6-flash	current_balanced	diagnostic_performance	sensitivity	best_estimate	0.5	14.8333	10.9452	19.2121	600	10000
Google	gemini-3.6-flash	current_balanced	diagnostic_performance	sensitivity	best_estimate	1	27.6667	21.4935	34.4146	600	10000
Google	gemini-3.6-flash	current_balanced	diagnostic_performance	sensitivity	best_estimate	1.5	38	30.6011	45.9511	600	10000
Google	gemini-3.6-flash	current_balanced	diagnostic_performance	sensitivity	best_estimate	2	50	42.9012	57.5926	600	10000
Google	gemini-3.6-flash	current_balanced	diagnostic_performance	specificity	answer_or_decline	0.5	15.1667	10.4651	20.1005	600	10000
Google	gemini-3.6-flash	current_balanced	diagnostic_performance	specificity	answer_or_decline	1	24.6667	18.8887	30.4222	600	10000
Google	gemini-3.6-flash	current_balanced	diagnostic_performance	specificity	answer_or_decline	1.5	33.3333	26.5486	39.6985	600	10000
Google	gemini-3.6-flash	current_balanced	diagnostic_performance	specificity	answer_or_decline	2	40.3333	32.7242	47.4749	600	10000
Google	gemini-3.6-flash	current_balanced	diagnostic_performance	specificity	best_estimate	0.5	22	16.3964	27.9514	600	10000
Google	gemini-3.6-flash	current_balanced	diagnostic_performance	specificity	best_estimate	1	40.8333	33.8461	48.0441	600	10000
Google	gemini-3.6-flash	current_balanced	diagnostic_performance	specificity	best_estimate	1.5	56	48.6179	63.388	600	10000
Google	gemini-3.6-flash	current_balanced	diagnostic_performance	specificity	best_estimate	2	66.8333	58.5538	74.6214	600	10000
Google	gemini-3.6-flash	current_balanced	harm_tradeoff	absolute_risk_increase	answer_or_decline	0.5	35.8889	31.4444	40.3333	900	10000
Google	gemini-3.6-flash	current_balanced	harm_tradeoff	absolute_risk_increase	answer_or_decline	1	49.4444	44.6667	54.1111	900	10000
Google	gemini-3.6-flash	current_balanced	harm_tradeoff	absolute_risk_increase	answer_or_decline	1.5	57.3333	52.6667	61.8889	900	10000
Google	gemini-3.6-flash	current_balanced	harm_tradeoff	absolute_risk_increase	answer_or_decline	2	62	57.3333	66.4444	900	10000
Google	gemini-3.6-flash	current_balanced	harm_tradeoff	absolute_risk_increase	best_estimate	0.5	42.2222	37.3333	47.1111	900	10000
Google	gemini-3.6-flash	current_balanced	harm_tradeoff	absolute_risk_increase	best_estimate	1	57.1111	52.1111	62.1111	900	10000
Google	gemini-3.6-flash	current_balanced	harm_tradeoff	absolute_risk_increase	best_estimate	1.5	67	62.2222	71.5556	900	10000
Google	gemini-3.6-flash	current_balanced	harm_tradeoff	absolute_risk_increase	best_estimate	2	72.3333	67.6667	76.6667	900	10000
Google	gemini-3.6-flash	current_balanced	harm_tradeoff	cer	answer_or_decline	0.5	29.8889	25.5556	34.3333	900	10000
Google	gemini-3.6-flash	current_balanced	harm_tradeoff	cer	answer_or_decline	1	45.1111	40.3333	50	900	10000
Google	gemini-3.6-flash	current_balanced	harm_tradeoff	cer	answer_or_decline	1.5	54.3333	49.4444	59.4444	900	10000
Google	gemini-3.6-flash	current_balanced	harm_tradeoff	cer	answer_or_decline	2	62.6667	57.7778	67.5556	900	10000
Google	gemini-3.6-flash	current_balanced	harm_tradeoff	cer	best_estimate	0.5	35.3333	30.5556	40.1111	900	10000
Google	gemini-3.6-flash	current_balanced	harm_tradeoff	cer	best_estimate	1	52.2222	47.1111	57.3333	900	10000
Google	gemini-3.6-flash	current_balanced	harm_tradeoff	cer	best_estimate	1.5	63.6667	58.6667	68.6667	900	10000
Google	gemini-3.6-flash	current_balanced	harm_tradeoff	cer	best_estimate	2	71	66.2222	75.7778	900	10000
Google	gemini-3.6-flash	current_balanced	harm_tradeoff	eer	answer_or_decline	0.5	30.8889	26.4444	35.5556	900	10000
Google	gemini-3.6-flash	current_balanced	harm_tradeoff	eer	answer_or_decline	1	47.3333	42.3333	52.4444	900	10000
Google	gemini-3.6-flash	current_balanced	harm_tradeoff	eer	answer_or_decline	1.5	55.4444	50.4444	60.4472	900	10000
Google	gemini-3.6-flash	current_balanced	harm_tradeoff	eer	answer_or_decline	2	64	59.2222	68.7778	900	10000
Google	gemini-3.6-flash	current_balanced	harm_tradeoff	eer	best_estimate	0.5	33.7778	29.1111	38.4444	900	10000
Google	gemini-3.6-flash	current_balanced	harm_tradeoff	eer	best_estimate	1	51.5556	46.4444	56.5556	900	10000
Google	gemini-3.6-flash	current_balanced	harm_tradeoff	eer	best_estimate	1.5	62.6667	57.5528	67.6667	900	10000
Google	gemini-3.6-flash	current_balanced	harm_tradeoff	eer	best_estimate	2	71.7778	67.1111	76.3333	900	10000
Google	gemini-3.6-flash	current_balanced	harm_tradeoff	number_needed_to_harm	answer_or_decline	0.5	12	8.88889	15.2222	900	10000
Google	gemini-3.6-flash	current_balanced	harm_tradeoff	number_needed_to_harm	answer_or_decline	1	18.1111	14.2222	22	900	10000
Google	gemini-3.6-flash	current_balanced	harm_tradeoff	number_needed_to_harm	answer_or_decline	1.5	23.6667	19.4444	28	900	10000
Google	gemini-3.6-flash	current_balanced	harm_tradeoff	number_needed_to_harm	answer_or_decline	2	28.3333	23.7778	32.8889	900	10000
Google	gemini-3.6-flash	current_balanced	harm_tradeoff	number_needed_to_harm	best_estimate	0.5	12.7778	9.66667	16.1111	900	10000
Google	gemini-3.6-flash	current_balanced	harm_tradeoff	number_needed_to_harm	best_estimate	1	20.6667	16.7778	24.7778	900	10000
Google	gemini-3.6-flash	current_balanced	harm_tradeoff	number_needed_to_harm	best_estimate	1.5	27.2222	22.8861	31.7806	900	10000
Google	gemini-3.6-flash	current_balanced	harm_tradeoff	number_needed_to_harm	best_estimate	2	33.2222	28.6667	38.1111	900	10000
Google	gemini-3.6-flash	current_balanced	harm_tradeoff	odds_ratio	answer_or_decline	0.5	37.5556	32.7778	42.3333	900	10000
Google	gemini-3.6-flash	current_balanced	harm_tradeoff	odds_ratio	answer_or_decline	1	56.8889	51.8889	61.8889	900	10000
Google	gemini-3.6-flash	current_balanced	harm_tradeoff	odds_ratio	answer_or_decline	1.5	70	65.3333	74.5556	900	10000
Google	gemini-3.6-flash	current_balanced	harm_tradeoff	odds_ratio	answer_or_decline	2	78.1111	74	82.1111	900	10000
Google	gemini-3.6-flash	current_balanced	harm_tradeoff	odds_ratio	best_estimate	0.5	43.2222	38.2222	48.3333	900	10000
Google	gemini-3.6-flash	current_balanced	harm_tradeoff	odds_ratio	best_estimate	1	65.4444	60.3333	70.4444	900	10000
Google	gemini-3.6-flash	current_balanced	harm_tradeoff	odds_ratio	best_estimate	1.5	79	74.5556	83.3333	900	10000
Google	gemini-3.6-flash	current_balanced	harm_tradeoff	odds_ratio	best_estimate	2	87.7778	84.2222	91.2222	900	10000
Google	gemini-3.6-flash	current_balanced	harm_tradeoff	risk_ratio	answer_or_decline	0.5	46.8889	41.7778	52	900	10000
Google	gemini-3.6-flash	current_balanced	harm_tradeoff	risk_ratio	answer_or_decline	1	64	59	68.7778	900	10000
Google	gemini-3.6-flash	current_balanced	harm_tradeoff	risk_ratio	answer_or_decline	1.5	75.4444	71.1111	79.6667	900	10000
Google	gemini-3.6-flash	current_balanced	harm_tradeoff	risk_ratio	answer_or_decline	2	81.6667	77.7778	85.3333	900	10000
Google	gemini-3.6-flash	current_balanced	harm_tradeoff	risk_ratio	best_estimate	0.5	54.4444	49.1111	59.6667	900	10000
Google	gemini-3.6-flash	current_balanced	harm_tradeoff	risk_ratio	best_estimate	1	73	68.2222	77.6667	900	10000
Google	gemini-3.6-flash	current_balanced	harm_tradeoff	risk_ratio	best_estimate	1.5	84.8889	81.1083	88.5556	900	10000
Google	gemini-3.6-flash	current_balanced	harm_tradeoff	risk_ratio	best_estimate	2	91.5556	88.4444	94.4444	900	10000
Google	gemini-3.6-flash	current_balanced	population_prognosis	mortality_count	answer_or_decline	0.5	77	73.5	80.3333	600	10000
Google	gemini-3.6-flash	current_balanced	population_prognosis	mortality_count	answer_or_decline	1	89	86.3333	91.3333	600	10000
Google	gemini-3.6-flash	current_balanced	population_prognosis	mortality_count	answer_or_decline	1.5	92.3333	90.1667	94.1667	600	10000
Google	gemini-3.6-flash	current_balanced	population_prognosis	mortality_count	answer_or_decline	2	94	92	95.5	600	10000
Google	gemini-3.6-flash	current_balanced	population_prognosis	mortality_count	best_estimate	0.5	77.1667	73.5	80.6667	600	10000
Google	gemini-3.6-flash	current_balanced	population_prognosis	mortality_count	best_estimate	1	88.1667	85.5	90.5	600	10000
Google	gemini-3.6-flash	current_balanced	population_prognosis	mortality_count	best_estimate	1.5	92.3333	89.8333	94.3333	600	10000
Google	gemini-3.6-flash	current_balanced	population_prognosis	mortality_count	best_estimate	2	94.8333	93.1667	96.1667	600	10000
Google	gemini-3.6-flash	current_balanced	population_prognosis	mortality_rate	answer_or_decline	0.5	66.1667	61.8333	70.5	600	10000
Google	gemini-3.6-flash	current_balanced	population_prognosis	mortality_rate	answer_or_decline	1	85.1667	81.5	88.5	600	10000
Google	gemini-3.6-flash	current_balanced	population_prognosis	mortality_rate	answer_or_decline	1.5	90.3333	87.6667	92.8333	600	10000
Google	gemini-3.6-flash	current_balanced	population_prognosis	mortality_rate	answer_or_decline	2	93.3333	91	95.1667	600	10000
Google	gemini-3.6-flash	current_balanced	population_prognosis	mortality_rate	best_estimate	0.5	66.3333	61.8333	70.8333	600	10000
Google	gemini-3.6-flash	current_balanced	population_prognosis	mortality_rate	best_estimate	1	85.8333	82.5	88.8333	600	10000
Google	gemini-3.6-flash	current_balanced	population_prognosis	mortality_rate	best_estimate	1.5	90.3333	87.5	92.8333	600	10000
Google	gemini-3.6-flash	current_balanced	population_prognosis	mortality_rate	best_estimate	2	94	91.8333	95.6667	600	10000
Google	gemini-3.6-flash	current_balanced	population_prognosis	population_count	answer_or_decline	0.5	40.3333	29.2096	51.6348	300	10000
Google	gemini-3.6-flash	current_balanced	population_prognosis	population_count	answer_or_decline	1	61.6667	50.1791	72.7564	300	10000
Google	gemini-3.6-flash	current_balanced	population_prognosis	population_count	answer_or_decline	1.5	67.6667	56.1056	78.6667	300	10000
Google	gemini-3.6-flash	current_balanced	population_prognosis	population_count	answer_or_decline	2	71.6667	60.1375	82.4916	300	10000
Google	gemini-3.6-flash	current_balanced	population_prognosis	population_count	best_estimate	0.5	36.6667	26.6667	46.6667	300	10000
Google	gemini-3.6-flash	current_balanced	population_prognosis	population_count	best_estimate	1	61	49.1905	72.3272	300	10000
Google	gemini-3.6-flash	current_balanced	population_prognosis	population_count	best_estimate	1.5	67.6667	56.25	78.5262	300	10000
Google	gemini-3.6-flash	current_balanced	population_prognosis	population_count	best_estimate	2	71.3333	60.0644	81.7869	300	10000
Google	gemini-3.6-flash	current_balanced	population_prognosis	prevalence	answer_or_decline	0.5	60.3333	54.45	66.3265	600	10000
Google	gemini-3.6-flash	current_balanced	population_prognosis	prevalence	answer_or_decline	1	83.5	78.8194	87.8049	600	10000
Google	gemini-3.6-flash	current_balanced	population_prognosis	prevalence	answer_or_decline	1.5	94	91.0774	96.5687	600	10000
Google	gemini-3.6-flash	current_balanced	population_prognosis	prevalence	answer_or_decline	2	98.3333	96.9388	99.4872	600	10000
Google	gemini-3.6-flash	current_balanced	population_prognosis	prevalence	best_estimate	0.5	59.8333	54.2713	65.313	600	10000
Google	gemini-3.6-flash	current_balanced	population_prognosis	prevalence	best_estimate	1	83	78.5708	87.2054	600	10000
Google	gemini-3.6-flash	current_balanced	population_prognosis	prevalence	best_estimate	1.5	94.6667	91.5344	97.3199	600	10000
Google	gemini-3.6-flash	current_balanced	population_prognosis	prevalence	best_estimate	2	97.5	95.1388	99.3128	600	10000
Google	gemini-3.6-flash	current_balanced	time_to_event	hazard_ratio	answer_or_decline	0.5	76.8333	71.1667	82.1667	600	10000
Google	gemini-3.6-flash	current_balanced	time_to_event	hazard_ratio	answer_or_decline	1	88.1667	83.8333	92.1667	600	10000
Google	gemini-3.6-flash	current_balanced	time_to_event	hazard_ratio	answer_or_decline	1.5	93.3333	90	96.3333	600	10000
Google	gemini-3.6-flash	current_balanced	time_to_event	hazard_ratio	answer_or_decline	2	96.1667	93.6667	98.3333	600	10000
Google	gemini-3.6-flash	current_balanced	time_to_event	hazard_ratio	best_estimate	0.5	75.8333	70.1667	81.1667	600	10000
Google	gemini-3.6-flash	current_balanced	time_to_event	hazard_ratio	best_estimate	1	89.1667	85	93	600	10000
Google	gemini-3.6-flash	current_balanced	time_to_event	hazard_ratio	best_estimate	1.5	93.8333	90.3333	96.8333	600	10000
Google	gemini-3.6-flash	current_balanced	time_to_event	hazard_ratio	best_estimate	2	97	94.6667	99	600	10000
Google	gemini-3.6-flash	current_balanced	treatment_benefit	absolute_risk_reduction	answer_or_decline	0.5	49.8333	43.6667	55.8333	600	10000
Google	gemini-3.6-flash	current_balanced	treatment_benefit	absolute_risk_reduction	answer_or_decline	1	60.3333	54.3333	66	600	10000
Google	gemini-3.6-flash	current_balanced	treatment_benefit	absolute_risk_reduction	answer_or_decline	1.5	64.1667	58.3333	69.8333	600	10000
Google	gemini-3.6-flash	current_balanced	treatment_benefit	absolute_risk_reduction	answer_or_decline	2	68	62.3333	73.3333	600	10000
Google	gemini-3.6-flash	current_balanced	treatment_benefit	absolute_risk_reduction	best_estimate	0.5	55.1667	48.8333	61.5	600	10000
Google	gemini-3.6-flash	current_balanced	treatment_benefit	absolute_risk_reduction	best_estimate	1	67.6667	61.6667	73.6667	600	10000
Google	gemini-3.6-flash	current_balanced	treatment_benefit	absolute_risk_reduction	best_estimate	1.5	73	67.3333	78.6667	600	10000
Google	gemini-3.6-flash	current_balanced	treatment_benefit	absolute_risk_reduction	best_estimate	2	78.3333	73.1667	83.3333	600	10000
Google	gemini-3.6-flash	current_balanced	treatment_benefit	cer	answer_or_decline	0.5	43.6667	37.3333	49.6667	600	10000
Google	gemini-3.6-flash	current_balanced	treatment_benefit	cer	answer_or_decline	1	53.8333	47.5	60.1667	600	10000
Google	gemini-3.6-flash	current_balanced	treatment_benefit	cer	answer_or_decline	1.5	59.1667	53	65.3333	600	10000
Google	gemini-3.6-flash	current_balanced	treatment_benefit	cer	answer_or_decline	2	65.8333	59.8333	71.6667	600	10000
Google	gemini-3.6-flash	current_balanced	treatment_benefit	cer	best_estimate	0.5	47.3333	41	53.6667	600	10000
Google	gemini-3.6-flash	current_balanced	treatment_benefit	cer	best_estimate	1	60.6667	54.3333	66.8333	600	10000
Google	gemini-3.6-flash	current_balanced	treatment_benefit	cer	best_estimate	1.5	69.8333	63.8333	75.5	600	10000
Google	gemini-3.6-flash	current_balanced	treatment_benefit	cer	best_estimate	2	76.1667	70.6667	81.3333	600	10000
Google	gemini-3.6-flash	current_balanced	treatment_benefit	eer	answer_or_decline	0.5	42.1667	36	48.3333	600	10000
Google	gemini-3.6-flash	current_balanced	treatment_benefit	eer	answer_or_decline	1	53	46.8333	59.1667	600	10000
Google	gemini-3.6-flash	current_balanced	treatment_benefit	eer	answer_or_decline	1.5	60.3333	54	66.5	600	10000
Google	gemini-3.6-flash	current_balanced	treatment_benefit	eer	answer_or_decline	2	64.1667	58.1667	70.0042	600	10000
Google	gemini-3.6-flash	current_balanced	treatment_benefit	eer	best_estimate	0.5	47.1667	40.8333	53.5042	600	10000
Google	gemini-3.6-flash	current_balanced	treatment_benefit	eer	best_estimate	1	59.3333	53	65.5042	600	10000
Google	gemini-3.6-flash	current_balanced	treatment_benefit	eer	best_estimate	1.5	68.8333	62.8333	74.8333	600	10000
Google	gemini-3.6-flash	current_balanced	treatment_benefit	eer	best_estimate	2	73.3333	67.6667	79	600	10000
Google	gemini-3.6-flash	current_balanced	treatment_benefit	number_needed_to_treat	answer_or_decline	0.5	45.8333	39.6667	52	600	10000
Google	gemini-3.6-flash	current_balanced	treatment_benefit	number_needed_to_treat	answer_or_decline	1	56	49.6667	62.3333	600	10000
Google	gemini-3.6-flash	current_balanced	treatment_benefit	number_needed_to_treat	answer_or_decline	1.5	59.8333	53.5	66.1667	600	10000
Google	gemini-3.6-flash	current_balanced	treatment_benefit	number_needed_to_treat	answer_or_decline	2	62.3333	56	68.5	600	10000
Google	gemini-3.6-flash	current_balanced	treatment_benefit	number_needed_to_treat	best_estimate	0.5	48.8333	42.3333	55.3333	600	10000
Google	gemini-3.6-flash	current_balanced	treatment_benefit	number_needed_to_treat	best_estimate	1	60.5	54.1667	66.8333	600	10000
Google	gemini-3.6-flash	current_balanced	treatment_benefit	number_needed_to_treat	best_estimate	1.5	65	58.8333	71.1667	600	10000
Google	gemini-3.6-flash	current_balanced	treatment_benefit	number_needed_to_treat	best_estimate	2	70.1667	64.1667	76	600	10000
Google	gemini-3.6-flash	current_balanced	treatment_benefit	odds_ratio	answer_or_decline	0.5	55.5	49.1667	61.8333	600	10000
Google	gemini-3.6-flash	current_balanced	treatment_benefit	odds_ratio	answer_or_decline	1	65.3333	59.1667	71.3333	600	10000
Google	gemini-3.6-flash	current_balanced	treatment_benefit	odds_ratio	answer_or_decline	1.5	68.8333	63	74.5	600	10000
Google	gemini-3.6-flash	current_balanced	treatment_benefit	odds_ratio	answer_or_decline	2	73.1667	67.5	78.5	600	10000
Google	gemini-3.6-flash	current_balanced	treatment_benefit	odds_ratio	best_estimate	0.5	60.3333	54.1667	66.3333	600	10000
Google	gemini-3.6-flash	current_balanced	treatment_benefit	odds_ratio	best_estimate	1	72.6667	66.5	78.3333	600	10000
Google	gemini-3.6-flash	current_balanced	treatment_benefit	odds_ratio	best_estimate	1.5	79.1667	73.8292	84.3333	600	10000
Google	gemini-3.6-flash	current_balanced	treatment_benefit	odds_ratio	best_estimate	2	85.3333	80.8333	89.5	600	10000
Google	gemini-3.6-flash	current_balanced	treatment_benefit	relative_risk_reduction	answer_or_decline	0.5	51.1494	40.2299	62.069	174	10000
Google	gemini-3.6-flash	current_balanced	treatment_benefit	relative_risk_reduction	answer_or_decline	1	60.9195	49.4253	71.8391	174	10000
Google	gemini-3.6-flash	current_balanced	treatment_benefit	relative_risk_reduction	answer_or_decline	1.5	62.6437	51.7241	73.5632	174	10000
Google	gemini-3.6-flash	current_balanced	treatment_benefit	relative_risk_reduction	answer_or_decline	2	68.3908	58.046	78.1609	174	10000
Google	gemini-3.6-flash	current_balanced	treatment_benefit	relative_risk_reduction	best_estimate	0.5	58.046	46.5517	69.5402	174	10000
Google	gemini-3.6-flash	current_balanced	treatment_benefit	relative_risk_reduction	best_estimate	1	73.5632	62.6437	83.908	174	10000
Google	gemini-3.6-flash	current_balanced	treatment_benefit	relative_risk_reduction	best_estimate	1.5	77.0115	66.092	86.7816	174	10000
Google	gemini-3.6-flash	current_balanced	treatment_benefit	relative_risk_reduction	best_estimate	2	83.908	74.7126	91.954	174	10000
Google	gemini-3.6-flash	current_balanced	treatment_benefit	risk_ratio	answer_or_decline	0.5	63.8333	57.8333	69.8333	600	10000
Google	gemini-3.6-flash	current_balanced	treatment_benefit	risk_ratio	answer_or_decline	1	69.8333	64	75.5	600	10000
Google	gemini-3.6-flash	current_balanced	treatment_benefit	risk_ratio	answer_or_decline	1.5	74.5	69	79.8333	600	10000
Google	gemini-3.6-flash	current_balanced	treatment_benefit	risk_ratio	answer_or_decline	2	78.3333	73.3292	83.3333	600	10000
Google	gemini-3.6-flash	current_balanced	treatment_benefit	risk_ratio	best_estimate	0.5	71.6667	65.8333	77.3333	600	10000
Google	gemini-3.6-flash	current_balanced	treatment_benefit	risk_ratio	best_estimate	1	81.8333	76.6667	86.6667	600	10000
Google	gemini-3.6-flash	current_balanced	treatment_benefit	risk_ratio	best_estimate	1.5	87	82.5	91.1667	600	10000
Google	gemini-3.6-flash	current_balanced	treatment_benefit	risk_ratio	best_estimate	2	91.5	87.8333	94.8333	600	10000
OpenAI	gpt-5.2-2025-12-11	previous_generation_anchor	diagnostic_performance	accuracy	answer_or_decline	0.5	0	0	0	600	10000
OpenAI	gpt-5.2-2025-12-11	previous_generation_anchor	diagnostic_performance	accuracy	answer_or_decline	1	0	0	0	600	10000
OpenAI	gpt-5.2-2025-12-11	previous_generation_anchor	diagnostic_performance	accuracy	answer_or_decline	1.5	0	0	0	600	10000
OpenAI	gpt-5.2-2025-12-11	previous_generation_anchor	diagnostic_performance	accuracy	answer_or_decline	2	0	0	0	600	10000
OpenAI	gpt-5.2-2025-12-11	previous_generation_anchor	diagnostic_performance	accuracy	best_estimate	0.5	18.6667	14.5077	23.2743	600	10000
OpenAI	gpt-5.2-2025-12-11	previous_generation_anchor	diagnostic_performance	accuracy	best_estimate	1	36.8333	31.2195	42.8088	600	10000
OpenAI	gpt-5.2-2025-12-11	previous_generation_anchor	diagnostic_performance	accuracy	best_estimate	1.5	53.6667	46.9318	60.3095	600	10000
OpenAI	gpt-5.2-2025-12-11	previous_generation_anchor	diagnostic_performance	accuracy	best_estimate	2	68	62.0328	73.9206	600	10000
OpenAI	gpt-5.2-2025-12-11	previous_generation_anchor	diagnostic_performance	diagnostic_odds_ratio	answer_or_decline	0.5	0	0	0	600	10000
OpenAI	gpt-5.2-2025-12-11	previous_generation_anchor	diagnostic_performance	diagnostic_odds_ratio	answer_or_decline	1	0	0	0	600	10000
OpenAI	gpt-5.2-2025-12-11	previous_generation_anchor	diagnostic_performance	diagnostic_odds_ratio	answer_or_decline	1.5	0	0	0	600	10000
OpenAI	gpt-5.2-2025-12-11	previous_generation_anchor	diagnostic_performance	diagnostic_odds_ratio	answer_or_decline	2	0	0	0	600	10000
OpenAI	gpt-5.2-2025-12-11	previous_generation_anchor	diagnostic_performance	diagnostic_odds_ratio	best_estimate	0.5	14.1667	9.86191	18.8483	600	10000
OpenAI	gpt-5.2-2025-12-11	previous_generation_anchor	diagnostic_performance	diagnostic_odds_ratio	best_estimate	1	29.1667	22.335	36.4228	600	10000
OpenAI	gpt-5.2-2025-12-11	previous_generation_anchor	diagnostic_performance	diagnostic_odds_ratio	best_estimate	1.5	42.6667	34.7668	50.6667	600	10000
OpenAI	gpt-5.2-2025-12-11	previous_generation_anchor	diagnostic_performance	diagnostic_odds_ratio	best_estimate	2	54.1667	45.5494	62.3975	600	10000
OpenAI	gpt-5.2-2025-12-11	previous_generation_anchor	diagnostic_performance	lr_negative	answer_or_decline	0.5	0	0	0	600	10000
OpenAI	gpt-5.2-2025-12-11	previous_generation_anchor	diagnostic_performance	lr_negative	answer_or_decline	1	0	0	0	600	10000
OpenAI	gpt-5.2-2025-12-11	previous_generation_anchor	diagnostic_performance	lr_negative	answer_or_decline	1.5	0	0	0	600	10000
OpenAI	gpt-5.2-2025-12-11	previous_generation_anchor	diagnostic_performance	lr_negative	answer_or_decline	2	0	0	0	600	10000
OpenAI	gpt-5.2-2025-12-11	previous_generation_anchor	diagnostic_performance	lr_negative	best_estimate	0.5	28	22.0065	33.4967	600	10000
OpenAI	gpt-5.2-2025-12-11	previous_generation_anchor	diagnostic_performance	lr_negative	best_estimate	1	54	44.5045	62.1825	600	10000
OpenAI	gpt-5.2-2025-12-11	previous_generation_anchor	diagnostic_performance	lr_negative	best_estimate	1.5	68.8333	59.6394	76.324	600	10000
OpenAI	gpt-5.2-2025-12-11	previous_generation_anchor	diagnostic_performance	lr_negative	best_estimate	2	79.5	72.1088	85.5347	600	10000
OpenAI	gpt-5.2-2025-12-11	previous_generation_anchor	diagnostic_performance	lr_positive	answer_or_decline	0.5	0	0	0	600	10000
OpenAI	gpt-5.2-2025-12-11	previous_generation_anchor	diagnostic_performance	lr_positive	answer_or_decline	1	0	0	0	600	10000
OpenAI	gpt-5.2-2025-12-11	previous_generation_anchor	diagnostic_performance	lr_positive	answer_or_decline	1.5	0	0	0	600	10000
OpenAI	gpt-5.2-2025-12-11	previous_generation_anchor	diagnostic_performance	lr_positive	answer_or_decline	2	0	0	0	600	10000
OpenAI	gpt-5.2-2025-12-11	previous_generation_anchor	diagnostic_performance	lr_positive	best_estimate	0.5	17.6667	13.0157	22.492	600	10000
OpenAI	gpt-5.2-2025-12-11	previous_generation_anchor	diagnostic_performance	lr_positive	best_estimate	1	37.1667	30.8138	43.605	600	10000
OpenAI	gpt-5.2-2025-12-11	previous_generation_anchor	diagnostic_performance	lr_positive	best_estimate	1.5	56.6667	49.8127	63.2302	600	10000
OpenAI	gpt-5.2-2025-12-11	previous_generation_anchor	diagnostic_performance	lr_positive	best_estimate	2	67.3333	60.8696	73.3341	600	10000
OpenAI	gpt-5.2-2025-12-11	previous_generation_anchor	diagnostic_performance	npv	answer_or_decline	0.5	0	0	0	600	10000
OpenAI	gpt-5.2-2025-12-11	previous_generation_anchor	diagnostic_performance	npv	answer_or_decline	1	0	0	0	600	10000
OpenAI	gpt-5.2-2025-12-11	previous_generation_anchor	diagnostic_performance	npv	answer_or_decline	1.5	0	0	0	600	10000
OpenAI	gpt-5.2-2025-12-11	previous_generation_anchor	diagnostic_performance	npv	answer_or_decline	2	0	0	0	600	10000
OpenAI	gpt-5.2-2025-12-11	previous_generation_anchor	diagnostic_performance	npv	best_estimate	0.5	22.8333	18.0905	28.1747	600	10000
OpenAI	gpt-5.2-2025-12-11	previous_generation_anchor	diagnostic_performance	npv	best_estimate	1	40	32.7508	47.6704	600	10000
OpenAI	gpt-5.2-2025-12-11	previous_generation_anchor	diagnostic_performance	npv	best_estimate	1.5	52.6667	43.9834	61.5665	600	10000
OpenAI	gpt-5.2-2025-12-11	previous_generation_anchor	diagnostic_performance	npv	best_estimate	2	62.8333	52.7778	72.6258	600	10000
OpenAI	gpt-5.2-2025-12-11	previous_generation_anchor	diagnostic_performance	ppv	answer_or_decline	0.5	0	0	0	600	10000
OpenAI	gpt-5.2-2025-12-11	previous_generation_anchor	diagnostic_performance	ppv	answer_or_decline	1	0	0	0	600	10000
OpenAI	gpt-5.2-2025-12-11	previous_generation_anchor	diagnostic_performance	ppv	answer_or_decline	1.5	0	0	0	600	10000
OpenAI	gpt-5.2-2025-12-11	previous_generation_anchor	diagnostic_performance	ppv	answer_or_decline	2	0	0	0	600	10000
OpenAI	gpt-5.2-2025-12-11	previous_generation_anchor	diagnostic_performance	ppv	best_estimate	0.5	10.8333	6.77944	15.504	600	10000
OpenAI	gpt-5.2-2025-12-11	previous_generation_anchor	diagnostic_performance	ppv	best_estimate	1	19.1667	13.1261	25.8375	600	10000
OpenAI	gpt-5.2-2025-12-11	previous_generation_anchor	diagnostic_performance	ppv	best_estimate	1.5	27.1667	19.7917	35.1064	600	10000
OpenAI	gpt-5.2-2025-12-11	previous_generation_anchor	diagnostic_performance	ppv	best_estimate	2	33.8333	25.4386	42.7579	600	10000
OpenAI	gpt-5.2-2025-12-11	previous_generation_anchor	diagnostic_performance	sensitivity	answer_or_decline	0.5	0	0	0	600	10000
OpenAI	gpt-5.2-2025-12-11	previous_generation_anchor	diagnostic_performance	sensitivity	answer_or_decline	1	0	0	0	600	10000
OpenAI	gpt-5.2-2025-12-11	previous_generation_anchor	diagnostic_performance	sensitivity	answer_or_decline	1.5	0	0	0	600	10000
OpenAI	gpt-5.2-2025-12-11	previous_generation_anchor	diagnostic_performance	sensitivity	answer_or_decline	2	0	0	0	600	10000
OpenAI	gpt-5.2-2025-12-11	previous_generation_anchor	diagnostic_performance	sensitivity	best_estimate	0.5	11.8333	8.33333	15.6757	600	10000
OpenAI	gpt-5.2-2025-12-11	previous_generation_anchor	diagnostic_performance	sensitivity	best_estimate	1	24.8333	19.8483	30.3705	600	10000
OpenAI	gpt-5.2-2025-12-11	previous_generation_anchor	diagnostic_performance	sensitivity	best_estimate	1.5	35.6667	29.8725	41.7476	600	10000
OpenAI	gpt-5.2-2025-12-11	previous_generation_anchor	diagnostic_performance	sensitivity	best_estimate	2	43.1667	37.6235	48.848	600	10000
OpenAI	gpt-5.2-2025-12-11	previous_generation_anchor	diagnostic_performance	specificity	answer_or_decline	0.5	0	0	0	600	10000
OpenAI	gpt-5.2-2025-12-11	previous_generation_anchor	diagnostic_performance	specificity	answer_or_decline	1	0	0	0	600	10000
OpenAI	gpt-5.2-2025-12-11	previous_generation_anchor	diagnostic_performance	specificity	answer_or_decline	1.5	0	0	0	600	10000
OpenAI	gpt-5.2-2025-12-11	previous_generation_anchor	diagnostic_performance	specificity	answer_or_decline	2	0	0	0	600	10000
OpenAI	gpt-5.2-2025-12-11	previous_generation_anchor	diagnostic_performance	specificity	best_estimate	0.5	19.3333	14.5929	24.4824	600	10000
OpenAI	gpt-5.2-2025-12-11	previous_generation_anchor	diagnostic_performance	specificity	best_estimate	1	35.5	28.8428	42.2323	600	10000
OpenAI	gpt-5.2-2025-12-11	previous_generation_anchor	diagnostic_performance	specificity	best_estimate	1.5	47.1667	39.8753	54.4145	600	10000
OpenAI	gpt-5.2-2025-12-11	previous_generation_anchor	diagnostic_performance	specificity	best_estimate	2	60.1667	52.5296	67.354	600	10000
OpenAI	gpt-5.2-2025-12-11	previous_generation_anchor	harm_tradeoff	absolute_risk_increase	answer_or_decline	0.5	0	0	0	900	10000
OpenAI	gpt-5.2-2025-12-11	previous_generation_anchor	harm_tradeoff	absolute_risk_increase	answer_or_decline	1	0	0	0	900	10000
OpenAI	gpt-5.2-2025-12-11	previous_generation_anchor	harm_tradeoff	absolute_risk_increase	answer_or_decline	1.5	0	0	0	900	10000
OpenAI	gpt-5.2-2025-12-11	previous_generation_anchor	harm_tradeoff	absolute_risk_increase	answer_or_decline	2	0	0	0	900	10000
OpenAI	gpt-5.2-2025-12-11	previous_generation_anchor	harm_tradeoff	absolute_risk_increase	best_estimate	0.5	40.3333	35.8861	44.8889	900	10000
OpenAI	gpt-5.2-2025-12-11	previous_generation_anchor	harm_tradeoff	absolute_risk_increase	best_estimate	1	58.2222	53.5556	62.7778	900	10000
OpenAI	gpt-5.2-2025-12-11	previous_generation_anchor	harm_tradeoff	absolute_risk_increase	best_estimate	1.5	64.7778	60.2222	69.2222	900	10000
OpenAI	gpt-5.2-2025-12-11	previous_generation_anchor	harm_tradeoff	absolute_risk_increase	best_estimate	2	70	65.5556	74.3361	900	10000
OpenAI	gpt-5.2-2025-12-11	previous_generation_anchor	harm_tradeoff	cer	answer_or_decline	0.5	0	0	0	900	10000
OpenAI	gpt-5.2-2025-12-11	previous_generation_anchor	harm_tradeoff	cer	answer_or_decline	1	0.111111	0	0.333333	900	10000
OpenAI	gpt-5.2-2025-12-11	previous_generation_anchor	harm_tradeoff	cer	answer_or_decline	1.5	0.111111	0	0.333333	900	10000
OpenAI	gpt-5.2-2025-12-11	previous_generation_anchor	harm_tradeoff	cer	answer_or_decline	2	0.111111	0	0.333333	900	10000
OpenAI	gpt-5.2-2025-12-11	previous_generation_anchor	harm_tradeoff	cer	best_estimate	0.5	28.7778	24.4444	33.1111	900	10000
OpenAI	gpt-5.2-2025-12-11	previous_generation_anchor	harm_tradeoff	cer	best_estimate	1	45.5556	40.6667	50.4444	900	10000
OpenAI	gpt-5.2-2025-12-11	previous_generation_anchor	harm_tradeoff	cer	best_estimate	1.5	57	52.2222	61.6667	900	10000
OpenAI	gpt-5.2-2025-12-11	previous_generation_anchor	harm_tradeoff	cer	best_estimate	2	65.5556	60.7778	70.1111	900	10000
OpenAI	gpt-5.2-2025-12-11	previous_generation_anchor	harm_tradeoff	eer	answer_or_decline	0.5	0	0	0	900	10000
OpenAI	gpt-5.2-2025-12-11	previous_generation_anchor	harm_tradeoff	eer	answer_or_decline	1	0	0	0	900	10000
OpenAI	gpt-5.2-2025-12-11	previous_generation_anchor	harm_tradeoff	eer	answer_or_decline	1.5	0	0	0	900	10000
OpenAI	gpt-5.2-2025-12-11	previous_generation_anchor	harm_tradeoff	eer	answer_or_decline	2	0	0	0	900	10000
OpenAI	gpt-5.2-2025-12-11	previous_generation_anchor	harm_tradeoff	eer	best_estimate	0.5	22.7778	18.8861	26.7778	900	10000
OpenAI	gpt-5.2-2025-12-11	previous_generation_anchor	harm_tradeoff	eer	best_estimate	1	40.1111	35.3333	45.0028	900	10000
OpenAI	gpt-5.2-2025-12-11	previous_generation_anchor	harm_tradeoff	eer	best_estimate	1.5	49.2222	44.3333	54.2222	900	10000
OpenAI	gpt-5.2-2025-12-11	previous_generation_anchor	harm_tradeoff	eer	best_estimate	2	58	53.1111	62.8889	900	10000
OpenAI	gpt-5.2-2025-12-11	previous_generation_anchor	harm_tradeoff	number_needed_to_harm	answer_or_decline	0.5	0.111111	0	0.333333	900	10000
OpenAI	gpt-5.2-2025-12-11	previous_generation_anchor	harm_tradeoff	number_needed_to_harm	answer_or_decline	1	0.111111	0	0.333333	900	10000
OpenAI	gpt-5.2-2025-12-11	previous_generation_anchor	harm_tradeoff	number_needed_to_harm	answer_or_decline	1.5	0.111111	0	0.333333	900	10000
OpenAI	gpt-5.2-2025-12-11	previous_generation_anchor	harm_tradeoff	number_needed_to_harm	answer_or_decline	2	0.111111	0	0.333333	900	10000
OpenAI	gpt-5.2-2025-12-11	previous_generation_anchor	harm_tradeoff	number_needed_to_harm	best_estimate	0.5	12.2222	9.44444	15.1111	900	10000
OpenAI	gpt-5.2-2025-12-11	previous_generation_anchor	harm_tradeoff	number_needed_to_harm	best_estimate	1	21.8889	18.2222	25.6667	900	10000
OpenAI	gpt-5.2-2025-12-11	previous_generation_anchor	harm_tradeoff	number_needed_to_harm	best_estimate	1.5	29.7778	25.4444	34.2222	900	10000
OpenAI	gpt-5.2-2025-12-11	previous_generation_anchor	harm_tradeoff	number_needed_to_harm	best_estimate	2	37.8889	33.2222	42.5556	900	10000
OpenAI	gpt-5.2-2025-12-11	previous_generation_anchor	harm_tradeoff	odds_ratio	answer_or_decline	0.5	0	0	0	900	10000
OpenAI	gpt-5.2-2025-12-11	previous_generation_anchor	harm_tradeoff	odds_ratio	answer_or_decline	1	0	0	0	900	10000
OpenAI	gpt-5.2-2025-12-11	previous_generation_anchor	harm_tradeoff	odds_ratio	answer_or_decline	1.5	0.111111	0	0.333333	900	10000
OpenAI	gpt-5.2-2025-12-11	previous_generation_anchor	harm_tradeoff	odds_ratio	answer_or_decline	2	0.111111	0	0.333333	900	10000
OpenAI	gpt-5.2-2025-12-11	previous_generation_anchor	harm_tradeoff	odds_ratio	best_estimate	0.5	39	34.5556	43.5556	900	10000
OpenAI	gpt-5.2-2025-12-11	previous_generation_anchor	harm_tradeoff	odds_ratio	best_estimate	1	62.6667	57.8889	67.5556	900	10000
OpenAI	gpt-5.2-2025-12-11	previous_generation_anchor	harm_tradeoff	odds_ratio	best_estimate	1.5	77.3333	73.2222	81.3333	900	10000
OpenAI	gpt-5.2-2025-12-11	previous_generation_anchor	harm_tradeoff	odds_ratio	best_estimate	2	86.6667	83.2222	89.8889	900	10000
OpenAI	gpt-5.2-2025-12-11	previous_generation_anchor	harm_tradeoff	risk_ratio	answer_or_decline	0.5	0.111111	0	0.333333	900	10000
OpenAI	gpt-5.2-2025-12-11	previous_generation_anchor	harm_tradeoff	risk_ratio	answer_or_decline	1	0.111111	0	0.333333	900	10000
OpenAI	gpt-5.2-2025-12-11	previous_generation_anchor	harm_tradeoff	risk_ratio	answer_or_decline	1.5	0.111111	0	0.333333	900	10000
OpenAI	gpt-5.2-2025-12-11	previous_generation_anchor	harm_tradeoff	risk_ratio	answer_or_decline	2	0.111111	0	0.333333	900	10000
OpenAI	gpt-5.2-2025-12-11	previous_generation_anchor	harm_tradeoff	risk_ratio	best_estimate	0.5	46.7778	42	51.5556	900	10000
OpenAI	gpt-5.2-2025-12-11	previous_generation_anchor	harm_tradeoff	risk_ratio	best_estimate	1	70.7778	66.1111	75.3333	900	10000
OpenAI	gpt-5.2-2025-12-11	previous_generation_anchor	harm_tradeoff	risk_ratio	best_estimate	1.5	83.7778	80	87.3333	900	10000
OpenAI	gpt-5.2-2025-12-11	previous_generation_anchor	harm_tradeoff	risk_ratio	best_estimate	2	90.3333	87.3333	93.1111	900	10000
OpenAI	gpt-5.2-2025-12-11	previous_generation_anchor	population_prognosis	mortality_count	answer_or_decline	0.5	8.83333	8.16667	9.66667	600	10000
OpenAI	gpt-5.2-2025-12-11	previous_generation_anchor	population_prognosis	mortality_count	answer_or_decline	1	9.83333	9	10.8333	600	10000
OpenAI	gpt-5.2-2025-12-11	previous_generation_anchor	population_prognosis	mortality_count	answer_or_decline	1.5	10.5	9.5	11.6667	600	10000
OpenAI	gpt-5.2-2025-12-11	previous_generation_anchor	population_prognosis	mortality_count	answer_or_decline	2	10.6667	9.66667	11.8333	600	10000
OpenAI	gpt-5.2-2025-12-11	previous_generation_anchor	population_prognosis	mortality_count	best_estimate	0.5	36	32.6667	39.5	600	10000
OpenAI	gpt-5.2-2025-12-11	previous_generation_anchor	population_prognosis	mortality_count	best_estimate	1	47	43.1667	50.8333	600	10000
OpenAI	gpt-5.2-2025-12-11	previous_generation_anchor	population_prognosis	mortality_count	best_estimate	1.5	58.6667	54.8333	62.5	600	10000
OpenAI	gpt-5.2-2025-12-11	previous_generation_anchor	population_prognosis	mortality_count	best_estimate	2	67.5	63.8333	71	600	10000
OpenAI	gpt-5.2-2025-12-11	previous_generation_anchor	population_prognosis	mortality_rate	answer_or_decline	0.5	8.66667	8	9.66667	600	10000
OpenAI	gpt-5.2-2025-12-11	previous_generation_anchor	population_prognosis	mortality_rate	answer_or_decline	1	9.66667	8.83333	10.6667	600	10000
OpenAI	gpt-5.2-2025-12-11	previous_generation_anchor	population_prognosis	mortality_rate	answer_or_decline	1.5	10.1667	9.16667	11.3333	600	10000
OpenAI	gpt-5.2-2025-12-11	previous_generation_anchor	population_prognosis	mortality_rate	answer_or_decline	2	10.3333	9.33333	11.5	600	10000
OpenAI	gpt-5.2-2025-12-11	previous_generation_anchor	population_prognosis	mortality_rate	best_estimate	0.5	33.1667	30.1667	36.3333	600	10000
OpenAI	gpt-5.2-2025-12-11	previous_generation_anchor	population_prognosis	mortality_rate	best_estimate	1	46.5	42.8333	50.3333	600	10000
OpenAI	gpt-5.2-2025-12-11	previous_generation_anchor	population_prognosis	mortality_rate	best_estimate	1.5	57.3333	53.5	61	600	10000
OpenAI	gpt-5.2-2025-12-11	previous_generation_anchor	population_prognosis	mortality_rate	best_estimate	2	66.1667	62.3333	69.8333	600	10000
OpenAI	gpt-5.2-2025-12-11	previous_generation_anchor	population_prognosis	population_count	answer_or_decline	0.5	0	0	0	300	10000
OpenAI	gpt-5.2-2025-12-11	previous_generation_anchor	population_prognosis	population_count	answer_or_decline	1	0	0	0	300	10000
OpenAI	gpt-5.2-2025-12-11	previous_generation_anchor	population_prognosis	population_count	answer_or_decline	1.5	0	0	0	300	10000
OpenAI	gpt-5.2-2025-12-11	previous_generation_anchor	population_prognosis	population_count	answer_or_decline	2	0	0	0	300	10000
OpenAI	gpt-5.2-2025-12-11	previous_generation_anchor	population_prognosis	population_count	best_estimate	0.5	21	14.5828	27.8848	300	10000
OpenAI	gpt-5.2-2025-12-11	previous_generation_anchor	population_prognosis	population_count	best_estimate	1	36	28.2534	44.0003	300	10000
OpenAI	gpt-5.2-2025-12-11	previous_generation_anchor	population_prognosis	population_count	best_estimate	1.5	49.3333	40.5492	57.9288	300	10000
OpenAI	gpt-5.2-2025-12-11	previous_generation_anchor	population_prognosis	population_count	best_estimate	2	59.3333	50	68.3333	300	10000
OpenAI	gpt-5.2-2025-12-11	previous_generation_anchor	population_prognosis	prevalence	answer_or_decline	0.5	0.166667	0	0.515464	600	10000
OpenAI	gpt-5.2-2025-12-11	previous_generation_anchor	population_prognosis	prevalence	answer_or_decline	1	0.333333	0	0.837521	600	10000
OpenAI	gpt-5.2-2025-12-11	previous_generation_anchor	population_prognosis	prevalence	answer_or_decline	1.5	0.333333	0	0.837521	600	10000
OpenAI	gpt-5.2-2025-12-11	previous_generation_anchor	population_prognosis	prevalence	answer_or_decline	2	0.5	0	1.02564	600	10000
OpenAI	gpt-5.2-2025-12-11	previous_generation_anchor	population_prognosis	prevalence	best_estimate	0.5	45.6667	40.1956	51.0204	600	10000
OpenAI	gpt-5.2-2025-12-11	previous_generation_anchor	population_prognosis	prevalence	best_estimate	1	70.1667	64.5422	75.6219	600	10000
OpenAI	gpt-5.2-2025-12-11	previous_generation_anchor	population_prognosis	prevalence	best_estimate	1.5	84.1667	79.3494	88.67	600	10000
OpenAI	gpt-5.2-2025-12-11	previous_generation_anchor	population_prognosis	prevalence	best_estimate	2	90	86.0268	93.6895	600	10000
OpenAI	gpt-5.2-2025-12-11	previous_generation_anchor	time_to_event	hazard_ratio	answer_or_decline	0.5	0	0	0	600	10000
OpenAI	gpt-5.2-2025-12-11	previous_generation_anchor	time_to_event	hazard_ratio	answer_or_decline	1	0	0	0	600	10000
OpenAI	gpt-5.2-2025-12-11	previous_generation_anchor	time_to_event	hazard_ratio	answer_or_decline	1.5	0	0	0	600	10000
OpenAI	gpt-5.2-2025-12-11	previous_generation_anchor	time_to_event	hazard_ratio	answer_or_decline	2	0	0	0	600	10000
OpenAI	gpt-5.2-2025-12-11	previous_generation_anchor	time_to_event	hazard_ratio	best_estimate	0.5	66.8333	60.6667	72.6667	600	10000
OpenAI	gpt-5.2-2025-12-11	previous_generation_anchor	time_to_event	hazard_ratio	best_estimate	1	86.5	82	90.6667	600	10000
OpenAI	gpt-5.2-2025-12-11	previous_generation_anchor	time_to_event	hazard_ratio	best_estimate	1.5	94.1667	90.8333	97	600	10000
OpenAI	gpt-5.2-2025-12-11	previous_generation_anchor	time_to_event	hazard_ratio	best_estimate	2	96.3333	93.8333	98.5	600	10000
OpenAI	gpt-5.2-2025-12-11	previous_generation_anchor	treatment_benefit	absolute_risk_reduction	answer_or_decline	0.5	0	0	0	600	10000
OpenAI	gpt-5.2-2025-12-11	previous_generation_anchor	treatment_benefit	absolute_risk_reduction	answer_or_decline	1	0	0	0	600	10000
OpenAI	gpt-5.2-2025-12-11	previous_generation_anchor	treatment_benefit	absolute_risk_reduction	answer_or_decline	1.5	0	0	0	600	10000
OpenAI	gpt-5.2-2025-12-11	previous_generation_anchor	treatment_benefit	absolute_risk_reduction	answer_or_decline	2	0	0	0	600	10000
OpenAI	gpt-5.2-2025-12-11	previous_generation_anchor	treatment_benefit	absolute_risk_reduction	best_estimate	0.5	31.1667	26	36.5	600	10000
OpenAI	gpt-5.2-2025-12-11	previous_generation_anchor	treatment_benefit	absolute_risk_reduction	best_estimate	1	49.8333	44.1667	55.5	600	10000
OpenAI	gpt-5.2-2025-12-11	previous_generation_anchor	treatment_benefit	absolute_risk_reduction	best_estimate	1.5	62.8333	57.1667	68.3333	600	10000
OpenAI	gpt-5.2-2025-12-11	previous_generation_anchor	treatment_benefit	absolute_risk_reduction	best_estimate	2	70.5	65.1667	75.5	600	10000
OpenAI	gpt-5.2-2025-12-11	previous_generation_anchor	treatment_benefit	cer	answer_or_decline	0.5	0	0	0	600	10000
OpenAI	gpt-5.2-2025-12-11	previous_generation_anchor	treatment_benefit	cer	answer_or_decline	1	0	0	0	600	10000
OpenAI	gpt-5.2-2025-12-11	previous_generation_anchor	treatment_benefit	cer	answer_or_decline	1.5	0	0	0	600	10000
OpenAI	gpt-5.2-2025-12-11	previous_generation_anchor	treatment_benefit	cer	answer_or_decline	2	0	0	0	600	10000
OpenAI	gpt-5.2-2025-12-11	previous_generation_anchor	treatment_benefit	cer	best_estimate	0.5	24.8333	20.3333	29.6667	600	10000
OpenAI	gpt-5.2-2025-12-11	previous_generation_anchor	treatment_benefit	cer	best_estimate	1	38.8333	33.3333	44.5	600	10000
OpenAI	gpt-5.2-2025-12-11	previous_generation_anchor	treatment_benefit	cer	best_estimate	1.5	48.6667	43	54.3333	600	10000
OpenAI	gpt-5.2-2025-12-11	previous_generation_anchor	treatment_benefit	cer	best_estimate	2	59.1667	53.3333	64.8333	600	10000
OpenAI	gpt-5.2-2025-12-11	previous_generation_anchor	treatment_benefit	eer	answer_or_decline	0.5	0	0	0	600	10000
OpenAI	gpt-5.2-2025-12-11	previous_generation_anchor	treatment_benefit	eer	answer_or_decline	1	0	0	0	600	10000
OpenAI	gpt-5.2-2025-12-11	previous_generation_anchor	treatment_benefit	eer	answer_or_decline	1.5	0	0	0	600	10000
OpenAI	gpt-5.2-2025-12-11	previous_generation_anchor	treatment_benefit	eer	answer_or_decline	2	0	0	0	600	10000
OpenAI	gpt-5.2-2025-12-11	previous_generation_anchor	treatment_benefit	eer	best_estimate	0.5	25.5	20.8333	30.3333	600	10000
OpenAI	gpt-5.2-2025-12-11	previous_generation_anchor	treatment_benefit	eer	best_estimate	1	37.6667	32.1667	43.1667	600	10000
OpenAI	gpt-5.2-2025-12-11	previous_generation_anchor	treatment_benefit	eer	best_estimate	1.5	48.3333	42.5	54.1667	600	10000
OpenAI	gpt-5.2-2025-12-11	previous_generation_anchor	treatment_benefit	eer	best_estimate	2	60.8333	54.6667	66.8333	600	10000
OpenAI	gpt-5.2-2025-12-11	previous_generation_anchor	treatment_benefit	number_needed_to_treat	answer_or_decline	0.5	0	0	0	600	10000
OpenAI	gpt-5.2-2025-12-11	previous_generation_anchor	treatment_benefit	number_needed_to_treat	answer_or_decline	1	0	0	0	600	10000
OpenAI	gpt-5.2-2025-12-11	previous_generation_anchor	treatment_benefit	number_needed_to_treat	answer_or_decline	1.5	0	0	0	600	10000
OpenAI	gpt-5.2-2025-12-11	previous_generation_anchor	treatment_benefit	number_needed_to_treat	answer_or_decline	2	0	0	0	600	10000
OpenAI	gpt-5.2-2025-12-11	previous_generation_anchor	treatment_benefit	number_needed_to_treat	best_estimate	0.5	28.1667	23.1667	33.3333	600	10000
OpenAI	gpt-5.2-2025-12-11	previous_generation_anchor	treatment_benefit	number_needed_to_treat	best_estimate	1	44	38.5	49.6667	600	10000
OpenAI	gpt-5.2-2025-12-11	previous_generation_anchor	treatment_benefit	number_needed_to_treat	best_estimate	1.5	55.1667	49.1667	61.1667	600	10000
OpenAI	gpt-5.2-2025-12-11	previous_generation_anchor	treatment_benefit	number_needed_to_treat	best_estimate	2	60.5	54.3333	66.5	600	10000
OpenAI	gpt-5.2-2025-12-11	previous_generation_anchor	treatment_benefit	odds_ratio	answer_or_decline	0.5	0	0	0	600	10000
OpenAI	gpt-5.2-2025-12-11	previous_generation_anchor	treatment_benefit	odds_ratio	answer_or_decline	1	0	0	0	600	10000
OpenAI	gpt-5.2-2025-12-11	previous_generation_anchor	treatment_benefit	odds_ratio	answer_or_decline	1.5	0	0	0	600	10000
OpenAI	gpt-5.2-2025-12-11	previous_generation_anchor	treatment_benefit	odds_ratio	answer_or_decline	2	0	0	0	600	10000
OpenAI	gpt-5.2-2025-12-11	previous_generation_anchor	treatment_benefit	odds_ratio	best_estimate	0.5	39.6667	34	45.5	600	10000
OpenAI	gpt-5.2-2025-12-11	previous_generation_anchor	treatment_benefit	odds_ratio	best_estimate	1	61.6667	55.5	67.6667	600	10000
OpenAI	gpt-5.2-2025-12-11	previous_generation_anchor	treatment_benefit	odds_ratio	best_estimate	1.5	73.3333	67.6667	78.8333	600	10000
OpenAI	gpt-5.2-2025-12-11	previous_generation_anchor	treatment_benefit	odds_ratio	best_estimate	2	80.8333	75.8333	85.8333	600	10000
OpenAI	gpt-5.2-2025-12-11	previous_generation_anchor	treatment_benefit	relative_risk_reduction	answer_or_decline	0.5	0	0	0	174	10000
OpenAI	gpt-5.2-2025-12-11	previous_generation_anchor	treatment_benefit	relative_risk_reduction	answer_or_decline	1	0	0	0	174	10000
OpenAI	gpt-5.2-2025-12-11	previous_generation_anchor	treatment_benefit	relative_risk_reduction	answer_or_decline	1.5	0	0	0	174	10000
OpenAI	gpt-5.2-2025-12-11	previous_generation_anchor	treatment_benefit	relative_risk_reduction	answer_or_decline	2	0	0	0	174	10000
OpenAI	gpt-5.2-2025-12-11	previous_generation_anchor	treatment_benefit	relative_risk_reduction	best_estimate	0.5	44.2529	32.7586	55.7471	174	10000
OpenAI	gpt-5.2-2025-12-11	previous_generation_anchor	treatment_benefit	relative_risk_reduction	best_estimate	1	62.069	50.5747	72.9885	174	10000
OpenAI	gpt-5.2-2025-12-11	previous_generation_anchor	treatment_benefit	relative_risk_reduction	best_estimate	1.5	73.5632	63.7931	82.7586	174	10000
OpenAI	gpt-5.2-2025-12-11	previous_generation_anchor	treatment_benefit	relative_risk_reduction	best_estimate	2	79.8851	70.6897	88.5057	174	10000
OpenAI	gpt-5.2-2025-12-11	previous_generation_anchor	treatment_benefit	risk_ratio	answer_or_decline	0.5	0	0	0	600	10000
OpenAI	gpt-5.2-2025-12-11	previous_generation_anchor	treatment_benefit	risk_ratio	answer_or_decline	1	0	0	0	600	10000
OpenAI	gpt-5.2-2025-12-11	previous_generation_anchor	treatment_benefit	risk_ratio	answer_or_decline	1.5	0	0	0	600	10000
OpenAI	gpt-5.2-2025-12-11	previous_generation_anchor	treatment_benefit	risk_ratio	answer_or_decline	2	0	0	0	600	10000
OpenAI	gpt-5.2-2025-12-11	previous_generation_anchor	treatment_benefit	risk_ratio	best_estimate	0.5	54.6667	48.5	60.6708	600	10000
OpenAI	gpt-5.2-2025-12-11	previous_generation_anchor	treatment_benefit	risk_ratio	best_estimate	1	71.8333	66.1667	77.5	600	10000
OpenAI	gpt-5.2-2025-12-11	previous_generation_anchor	treatment_benefit	risk_ratio	best_estimate	1.5	82.1667	77.3333	86.8333	600	10000
OpenAI	gpt-5.2-2025-12-11	previous_generation_anchor	treatment_benefit	risk_ratio	best_estimate	2	88.6667	84.8333	92.3333	600	10000
OpenAI	gpt-5.6-luna	current_efficient	diagnostic_performance	accuracy	answer_or_decline	0.5	3	1.56488	4.62963	600	10000
OpenAI	gpt-5.6-luna	current_efficient	diagnostic_performance	accuracy	answer_or_decline	1	7.16667	4.73679	9.88275	600	10000
OpenAI	gpt-5.6-luna	current_efficient	diagnostic_performance	accuracy	answer_or_decline	1.5	11.3333	7.62411	15.7052	600	10000
OpenAI	gpt-5.6-luna	current_efficient	diagnostic_performance	accuracy	answer_or_decline	2	13	9.01761	17.433	600	10000
OpenAI	gpt-5.6-luna	current_efficient	diagnostic_performance	accuracy	best_estimate	0.5	16.6667	12.4029	21.626	600	10000
OpenAI	gpt-5.6-luna	current_efficient	diagnostic_performance	accuracy	best_estimate	1	34.1667	27.7778	41.3269	600	10000
OpenAI	gpt-5.6-luna	current_efficient	diagnostic_performance	accuracy	best_estimate	1.5	48	40.8497	55.7292	600	10000
OpenAI	gpt-5.6-luna	current_efficient	diagnostic_performance	accuracy	best_estimate	2	61	53.1303	69.3492	600	10000
OpenAI	gpt-5.6-luna	current_efficient	diagnostic_performance	diagnostic_odds_ratio	answer_or_decline	0.5	4	1.94004	6.33354	600	10000
OpenAI	gpt-5.6-luna	current_efficient	diagnostic_performance	diagnostic_odds_ratio	answer_or_decline	1	7	4.14505	9.92618	600	10000
OpenAI	gpt-5.6-luna	current_efficient	diagnostic_performance	diagnostic_odds_ratio	answer_or_decline	1.5	9.16667	5.92583	12.427	600	10000
OpenAI	gpt-5.6-luna	current_efficient	diagnostic_performance	diagnostic_odds_ratio	answer_or_decline	2	12.6667	8.12604	17.0176	600	10000
OpenAI	gpt-5.6-luna	current_efficient	diagnostic_performance	diagnostic_odds_ratio	best_estimate	0.5	11.3333	7.67773	15.3578	600	10000
OpenAI	gpt-5.6-luna	current_efficient	diagnostic_performance	diagnostic_odds_ratio	best_estimate	1	22.5	16.7449	28.7038	600	10000
OpenAI	gpt-5.6-luna	current_efficient	diagnostic_performance	diagnostic_odds_ratio	best_estimate	1.5	35	27.1013	43.4496	600	10000
OpenAI	gpt-5.6-luna	current_efficient	diagnostic_performance	diagnostic_odds_ratio	best_estimate	2	44.5	35.6697	53.8117	600	10000
OpenAI	gpt-5.6-luna	current_efficient	diagnostic_performance	lr_negative	answer_or_decline	0.5	5.83333	3.06306	8.59649	600	10000
OpenAI	gpt-5.6-luna	current_efficient	diagnostic_performance	lr_negative	answer_or_decline	1	12.1667	6.9807	17.4605	600	10000
OpenAI	gpt-5.6-luna	current_efficient	diagnostic_performance	lr_negative	answer_or_decline	1.5	16.6667	10.6731	22.7336	600	10000
OpenAI	gpt-5.6-luna	current_efficient	diagnostic_performance	lr_negative	answer_or_decline	2	20	13.6201	26.3076	600	10000
OpenAI	gpt-5.6-luna	current_efficient	diagnostic_performance	lr_negative	best_estimate	0.5	20.3333	14.8689	26.1469	600	10000
OpenAI	gpt-5.6-luna	current_efficient	diagnostic_performance	lr_negative	best_estimate	1	40.8333	32.0583	49.721	600	10000
OpenAI	gpt-5.6-luna	current_efficient	diagnostic_performance	lr_negative	best_estimate	1.5	54.6667	44.6512	64.4812	600	10000
OpenAI	gpt-5.6-luna	current_efficient	diagnostic_performance	lr_negative	best_estimate	2	66.8333	56.4392	76.2887	600	10000
OpenAI	gpt-5.6-luna	current_efficient	diagnostic_performance	lr_positive	answer_or_decline	0.5	5.16667	2.60417	7.9223	600	10000
OpenAI	gpt-5.6-luna	current_efficient	diagnostic_performance	lr_positive	answer_or_decline	1	11.5	7.14286	15.6593	600	10000
OpenAI	gpt-5.6-luna	current_efficient	diagnostic_performance	lr_positive	answer_or_decline	1.5	15.8333	10.9797	20.2899	600	10000
OpenAI	gpt-5.6-luna	current_efficient	diagnostic_performance	lr_positive	answer_or_decline	2	18.6667	13.1707	23.7374	600	10000
OpenAI	gpt-5.6-luna	current_efficient	diagnostic_performance	lr_positive	best_estimate	0.5	16.3333	10.7141	22.7565	600	10000
OpenAI	gpt-5.6-luna	current_efficient	diagnostic_performance	lr_positive	best_estimate	1	32	23.8345	41.0256	600	10000
OpenAI	gpt-5.6-luna	current_efficient	diagnostic_performance	lr_positive	best_estimate	1.5	46.3333	37.3625	55.8687	600	10000
OpenAI	gpt-5.6-luna	current_efficient	diagnostic_performance	lr_positive	best_estimate	2	55.6667	46.7432	64.6767	600	10000
OpenAI	gpt-5.6-luna	current_efficient	diagnostic_performance	npv	answer_or_decline	0.5	2.66667	1.30719	4.29553	600	10000
OpenAI	gpt-5.6-luna	current_efficient	diagnostic_performance	npv	answer_or_decline	1	5.16667	3.11355	7.50916	600	10000
OpenAI	gpt-5.6-luna	current_efficient	diagnostic_performance	npv	answer_or_decline	1.5	9.66667	6.38621	13.3333	600	10000
OpenAI	gpt-5.6-luna	current_efficient	diagnostic_performance	npv	answer_or_decline	2	12.3333	8.13762	16.8368	600	10000
OpenAI	gpt-5.6-luna	current_efficient	diagnostic_performance	npv	best_estimate	0.5	22.5	17.6577	27.8912	600	10000
OpenAI	gpt-5.6-luna	current_efficient	diagnostic_performance	npv	best_estimate	1	38.1667	30.9417	45.8801	600	10000
OpenAI	gpt-5.6-luna	current_efficient	diagnostic_performance	npv	best_estimate	1.5	50	41.5325	58.7719	600	10000
OpenAI	gpt-5.6-luna	current_efficient	diagnostic_performance	npv	best_estimate	2	60.5	51.0914	69.6669	600	10000
OpenAI	gpt-5.6-luna	current_efficient	diagnostic_performance	ppv	answer_or_decline	0.5	5.5	3.19865	7.83497	600	10000
OpenAI	gpt-5.6-luna	current_efficient	diagnostic_performance	ppv	answer_or_decline	1	9.33333	5.34591	13.6086	600	10000
OpenAI	gpt-5.6-luna	current_efficient	diagnostic_performance	ppv	answer_or_decline	1.5	12	7.21234	16.9566	600	10000
OpenAI	gpt-5.6-luna	current_efficient	diagnostic_performance	ppv	answer_or_decline	2	16.1667	10.7953	21.1171	600	10000
OpenAI	gpt-5.6-luna	current_efficient	diagnostic_performance	ppv	best_estimate	0.5	12.3333	8.15207	16.8239	600	10000
OpenAI	gpt-5.6-luna	current_efficient	diagnostic_performance	ppv	best_estimate	1	24.3333	18.0179	31.1632	600	10000
OpenAI	gpt-5.6-luna	current_efficient	diagnostic_performance	ppv	best_estimate	1.5	33.5	26.0033	41.3523	600	10000
OpenAI	gpt-5.6-luna	current_efficient	diagnostic_performance	ppv	best_estimate	2	42.5	34.7687	50.4067	600	10000
OpenAI	gpt-5.6-luna	current_efficient	diagnostic_performance	sensitivity	answer_or_decline	0.5	3.5	1.46338	6.10119	600	10000
OpenAI	gpt-5.6-luna	current_efficient	diagnostic_performance	sensitivity	answer_or_decline	1	7.33333	4.20875	11.2821	600	10000
OpenAI	gpt-5.6-luna	current_efficient	diagnostic_performance	sensitivity	answer_or_decline	1.5	10.1667	6.01846	15.0099	600	10000
OpenAI	gpt-5.6-luna	current_efficient	diagnostic_performance	sensitivity	answer_or_decline	2	13.5	8.73767	18.7107	600	10000
OpenAI	gpt-5.6-luna	current_efficient	diagnostic_performance	sensitivity	best_estimate	0.5	14	10.3875	18.0136	600	10000
OpenAI	gpt-5.6-luna	current_efficient	diagnostic_performance	sensitivity	best_estimate	1	29.5	24.542	34.8215	600	10000
OpenAI	gpt-5.6-luna	current_efficient	diagnostic_performance	sensitivity	best_estimate	1.5	41	34.7686	47.4863	600	10000
OpenAI	gpt-5.6-luna	current_efficient	diagnostic_performance	sensitivity	best_estimate	2	53.8333	47.2219	60.6064	600	10000
OpenAI	gpt-5.6-luna	current_efficient	diagnostic_performance	specificity	answer_or_decline	0.5	7.66667	4.35606	11.2212	600	10000
OpenAI	gpt-5.6-luna	current_efficient	diagnostic_performance	specificity	answer_or_decline	1	12	7.97872	16.0551	600	10000
OpenAI	gpt-5.6-luna	current_efficient	diagnostic_performance	specificity	answer_or_decline	1.5	15.8333	11.3592	20.2322	600	10000
OpenAI	gpt-5.6-luna	current_efficient	diagnostic_performance	specificity	answer_or_decline	2	17.8333	12.9822	22.6253	600	10000
OpenAI	gpt-5.6-luna	current_efficient	diagnostic_performance	specificity	best_estimate	0.5	21.8333	16.821	27.1278	600	10000
OpenAI	gpt-5.6-luna	current_efficient	diagnostic_performance	specificity	best_estimate	1	37.6667	30.0154	45.3553	600	10000
OpenAI	gpt-5.6-luna	current_efficient	diagnostic_performance	specificity	best_estimate	1.5	47.6667	39.3469	55.7442	600	10000
OpenAI	gpt-5.6-luna	current_efficient	diagnostic_performance	specificity	best_estimate	2	59.3333	50.9597	67.5439	600	10000
OpenAI	gpt-5.6-luna	current_efficient	harm_tradeoff	absolute_risk_increase	answer_or_decline	0.5	12.2222	9.55556	15	900	10000
OpenAI	gpt-5.6-luna	current_efficient	harm_tradeoff	absolute_risk_increase	answer_or_decline	1	17.2222	14.1111	20.5556	900	10000
OpenAI	gpt-5.6-luna	current_efficient	harm_tradeoff	absolute_risk_increase	answer_or_decline	1.5	20.6667	17.2222	24.2222	900	10000
OpenAI	gpt-5.6-luna	current_efficient	harm_tradeoff	absolute_risk_increase	answer_or_decline	2	23.4444	19.7778	27.1111	900	10000
OpenAI	gpt-5.6-luna	current_efficient	harm_tradeoff	absolute_risk_increase	best_estimate	0.5	40	35.5556	44.6667	900	10000
OpenAI	gpt-5.6-luna	current_efficient	harm_tradeoff	absolute_risk_increase	best_estimate	1	55.8889	51.3333	60.5556	900	10000
OpenAI	gpt-5.6-luna	current_efficient	harm_tradeoff	absolute_risk_increase	best_estimate	1.5	63.8889	59.4444	68.2222	900	10000
OpenAI	gpt-5.6-luna	current_efficient	harm_tradeoff	absolute_risk_increase	best_estimate	2	69	64.6667	73.2222	900	10000
OpenAI	gpt-5.6-luna	current_efficient	harm_tradeoff	cer	answer_or_decline	0.5	10.7778	8.22222	13.5556	900	10000
OpenAI	gpt-5.6-luna	current_efficient	harm_tradeoff	cer	answer_or_decline	1	17.1111	14	20.4444	900	10000
OpenAI	gpt-5.6-luna	current_efficient	harm_tradeoff	cer	answer_or_decline	1.5	21.2222	17.6667	24.8889	900	10000
OpenAI	gpt-5.6-luna	current_efficient	harm_tradeoff	cer	answer_or_decline	2	24.3333	20.5556	28.3333	900	10000
OpenAI	gpt-5.6-luna	current_efficient	harm_tradeoff	cer	best_estimate	0.5	29.3333	25.2222	33.5556	900	10000
OpenAI	gpt-5.6-luna	current_efficient	harm_tradeoff	cer	best_estimate	1	48	43.2222	52.6667	900	10000
OpenAI	gpt-5.6-luna	current_efficient	harm_tradeoff	cer	best_estimate	1.5	61.1111	56.3333	65.6667	900	10000
OpenAI	gpt-5.6-luna	current_efficient	harm_tradeoff	cer	best_estimate	2	69.3333	64.7778	73.8889	900	10000
OpenAI	gpt-5.6-luna	current_efficient	harm_tradeoff	eer	answer_or_decline	0.5	11.4444	8.88889	14.1111	900	10000
OpenAI	gpt-5.6-luna	current_efficient	harm_tradeoff	eer	answer_or_decline	1	16.1111	13	19.3333	900	10000
OpenAI	gpt-5.6-luna	current_efficient	harm_tradeoff	eer	answer_or_decline	1.5	20.8889	17.4444	24.4444	900	10000
OpenAI	gpt-5.6-luna	current_efficient	harm_tradeoff	eer	answer_or_decline	2	22.7778	19.2222	26.3333	900	10000
OpenAI	gpt-5.6-luna	current_efficient	harm_tradeoff	eer	best_estimate	0.5	31.2222	27	35.6667	900	10000
OpenAI	gpt-5.6-luna	current_efficient	harm_tradeoff	eer	best_estimate	1	46	41.4444	50.6667	900	10000
OpenAI	gpt-5.6-luna	current_efficient	harm_tradeoff	eer	best_estimate	1.5	56.7778	52.1111	61.5556	900	10000
OpenAI	gpt-5.6-luna	current_efficient	harm_tradeoff	eer	best_estimate	2	65.4444	60.7778	70.0028	900	10000
OpenAI	gpt-5.6-luna	current_efficient	harm_tradeoff	number_needed_to_harm	answer_or_decline	0.5	3.33333	1.88889	5	900	10000
OpenAI	gpt-5.6-luna	current_efficient	harm_tradeoff	number_needed_to_harm	answer_or_decline	1	5.66667	3.66667	7.88889	900	10000
OpenAI	gpt-5.6-luna	current_efficient	harm_tradeoff	number_needed_to_harm	answer_or_decline	1.5	7.22222	4.88889	9.66667	900	10000
OpenAI	gpt-5.6-luna	current_efficient	harm_tradeoff	number_needed_to_harm	answer_or_decline	2	8.77778	6.22222	11.4444	900	10000
OpenAI	gpt-5.6-luna	current_efficient	harm_tradeoff	number_needed_to_harm	best_estimate	0.5	8.55556	6.44444	10.7778	900	10000
OpenAI	gpt-5.6-luna	current_efficient	harm_tradeoff	number_needed_to_harm	best_estimate	1	16.7778	13.6667	20	900	10000
OpenAI	gpt-5.6-luna	current_efficient	harm_tradeoff	number_needed_to_harm	best_estimate	1.5	23.7778	20.1111	27.5556	900	10000
OpenAI	gpt-5.6-luna	current_efficient	harm_tradeoff	number_needed_to_harm	best_estimate	2	30.2222	26.1111	34.3333	900	10000
OpenAI	gpt-5.6-luna	current_efficient	harm_tradeoff	odds_ratio	answer_or_decline	0.5	14.2222	11.2222	17.4444	900	10000
OpenAI	gpt-5.6-luna	current_efficient	harm_tradeoff	odds_ratio	answer_or_decline	1	23.3333	19.5556	27.2222	900	10000
OpenAI	gpt-5.6-luna	current_efficient	harm_tradeoff	odds_ratio	answer_or_decline	1.5	28.7778	24.6667	33	900	10000
OpenAI	gpt-5.6-luna	current_efficient	harm_tradeoff	odds_ratio	answer_or_decline	2	31.7778	27.4444	36.2222	900	10000
OpenAI	gpt-5.6-luna	current_efficient	harm_tradeoff	odds_ratio	best_estimate	0.5	39.6667	35	44.4444	900	10000
OpenAI	gpt-5.6-luna	current_efficient	harm_tradeoff	odds_ratio	best_estimate	1	64.5556	59.6667	69.2222	900	10000
OpenAI	gpt-5.6-luna	current_efficient	harm_tradeoff	odds_ratio	best_estimate	1.5	77.8889	73.5556	82	900	10000
OpenAI	gpt-5.6-luna	current_efficient	harm_tradeoff	odds_ratio	best_estimate	2	87.3333	83.7778	90.6667	900	10000
OpenAI	gpt-5.6-luna	current_efficient	harm_tradeoff	risk_ratio	answer_or_decline	0.5	20	16.4444	23.6667	900	10000
OpenAI	gpt-5.6-luna	current_efficient	harm_tradeoff	risk_ratio	answer_or_decline	1	27.2222	23.3333	31.3333	900	10000
OpenAI	gpt-5.6-luna	current_efficient	harm_tradeoff	risk_ratio	answer_or_decline	1.5	31	26.7778	35.2222	900	10000
OpenAI	gpt-5.6-luna	current_efficient	harm_tradeoff	risk_ratio	answer_or_decline	2	33.4444	29.2222	37.7778	900	10000
OpenAI	gpt-5.6-luna	current_efficient	harm_tradeoff	risk_ratio	best_estimate	0.5	50.6667	45.6667	55.6667	900	10000
OpenAI	gpt-5.6-luna	current_efficient	harm_tradeoff	risk_ratio	best_estimate	1	71.6667	67.1111	76.2222	900	10000
OpenAI	gpt-5.6-luna	current_efficient	harm_tradeoff	risk_ratio	best_estimate	1.5	85	81.2222	88.5556	900	10000
OpenAI	gpt-5.6-luna	current_efficient	harm_tradeoff	risk_ratio	best_estimate	2	91.1111	88	94	900	10000
OpenAI	gpt-5.6-luna	current_efficient	population_prognosis	mortality_count	answer_or_decline	0.5	43.8333	40	47.6667	600	10000
OpenAI	gpt-5.6-luna	current_efficient	population_prognosis	mortality_count	answer_or_decline	1	59.5	55.3333	63.6667	600	10000
OpenAI	gpt-5.6-luna	current_efficient	population_prognosis	mortality_count	answer_or_decline	1.5	69.1667	65.3333	72.8333	600	10000
OpenAI	gpt-5.6-luna	current_efficient	population_prognosis	mortality_count	answer_or_decline	2	77.3333	74	80.5	600	10000
OpenAI	gpt-5.6-luna	current_efficient	population_prognosis	mortality_count	best_estimate	0.5	42.8333	39.1667	46.6667	600	10000
OpenAI	gpt-5.6-luna	current_efficient	population_prognosis	mortality_count	best_estimate	1	59.1667	54.8333	63.1667	600	10000
OpenAI	gpt-5.6-luna	current_efficient	population_prognosis	mortality_count	best_estimate	1.5	71.1667	67.5	74.6667	600	10000
OpenAI	gpt-5.6-luna	current_efficient	population_prognosis	mortality_count	best_estimate	2	77.6667	74.1667	80.8333	600	10000
OpenAI	gpt-5.6-luna	current_efficient	population_prognosis	mortality_rate	answer_or_decline	0.5	35.3333	32	38.6708	600	10000
OpenAI	gpt-5.6-luna	current_efficient	population_prognosis	mortality_rate	answer_or_decline	1	52.3333	48.1667	56.5	600	10000
OpenAI	gpt-5.6-luna	current_efficient	population_prognosis	mortality_rate	answer_or_decline	1.5	66	62.3333	69.6667	600	10000
OpenAI	gpt-5.6-luna	current_efficient	population_prognosis	mortality_rate	answer_or_decline	2	75.1667	71.6667	78.5	600	10000
OpenAI	gpt-5.6-luna	current_efficient	population_prognosis	mortality_rate	best_estimate	0.5	35	31.5	38.6667	600	10000
OpenAI	gpt-5.6-luna	current_efficient	population_prognosis	mortality_rate	best_estimate	1	53.8333	49.8333	58	600	10000
OpenAI	gpt-5.6-luna	current_efficient	population_prognosis	mortality_rate	best_estimate	1.5	67.6667	63.8333	71.3333	600	10000
OpenAI	gpt-5.6-luna	current_efficient	population_prognosis	mortality_rate	best_estimate	2	75.5	72.1667	78.6667	600	10000
OpenAI	gpt-5.6-luna	current_efficient	population_prognosis	population_count	answer_or_decline	0.5	35.6667	27.1845	44.33	300	10000
OpenAI	gpt-5.6-luna	current_efficient	population_prognosis	population_count	answer_or_decline	1	52.3333	41.9142	62.3464	300	10000
OpenAI	gpt-5.6-luna	current_efficient	population_prognosis	population_count	answer_or_decline	1.5	64.3333	52.7778	75.0843	300	10000
OpenAI	gpt-5.6-luna	current_efficient	population_prognosis	population_count	answer_or_decline	2	66.6667	55.6634	76.8977	300	10000
OpenAI	gpt-5.6-luna	current_efficient	population_prognosis	population_count	best_estimate	0.5	39.3333	29.6667	49.2229	300	10000
OpenAI	gpt-5.6-luna	current_efficient	population_prognosis	population_count	best_estimate	1	53	41.8367	64.2612	300	10000
OpenAI	gpt-5.6-luna	current_efficient	population_prognosis	population_count	best_estimate	1.5	59.6667	48.0392	70.9571	300	10000
OpenAI	gpt-5.6-luna	current_efficient	population_prognosis	population_count	best_estimate	2	64	53.268	74.2268	300	10000
OpenAI	gpt-5.6-luna	current_efficient	population_prognosis	prevalence	answer_or_decline	0.5	53	47.9167	58.0702	600	10000
OpenAI	gpt-5.6-luna	current_efficient	population_prognosis	prevalence	answer_or_decline	1	75.8333	70.1209	81.2925	600	10000
OpenAI	gpt-5.6-luna	current_efficient	population_prognosis	prevalence	answer_or_decline	1.5	86.6667	81.7092	91.1436	600	10000
OpenAI	gpt-5.6-luna	current_efficient	population_prognosis	prevalence	answer_or_decline	2	92.8333	89.1753	96.0684	600	10000
OpenAI	gpt-5.6-luna	current_efficient	population_prognosis	prevalence	best_estimate	0.5	55.6667	49.4309	61.8557	600	10000
OpenAI	gpt-5.6-luna	current_efficient	population_prognosis	prevalence	best_estimate	1	77	70.9183	82.9061	600	10000
OpenAI	gpt-5.6-luna	current_efficient	population_prognosis	prevalence	best_estimate	1.5	87	82.5561	91.1859	600	10000
OpenAI	gpt-5.6-luna	current_efficient	population_prognosis	prevalence	best_estimate	2	93.5	90.8163	95.9936	600	10000
OpenAI	gpt-5.6-luna	current_efficient	time_to_event	hazard_ratio	answer_or_decline	0.5	63	56.8333	69	600	10000
OpenAI	gpt-5.6-luna	current_efficient	time_to_event	hazard_ratio	answer_or_decline	1	74.5	69	79.8333	600	10000
OpenAI	gpt-5.6-luna	current_efficient	time_to_event	hazard_ratio	answer_or_decline	1.5	78.5	73.5	83.3333	600	10000
OpenAI	gpt-5.6-luna	current_efficient	time_to_event	hazard_ratio	answer_or_decline	2	78.8333	73.8333	83.6667	600	10000
OpenAI	gpt-5.6-luna	current_efficient	time_to_event	hazard_ratio	best_estimate	0.5	75	69.3333	80.1667	600	10000
OpenAI	gpt-5.6-luna	current_efficient	time_to_event	hazard_ratio	best_estimate	1	88.5	84.5	92.1667	600	10000
OpenAI	gpt-5.6-luna	current_efficient	time_to_event	hazard_ratio	best_estimate	1.5	95	92.1667	97.5	600	10000
OpenAI	gpt-5.6-luna	current_efficient	time_to_event	hazard_ratio	best_estimate	2	97.3333	95.3333	99	600	10000
OpenAI	gpt-5.6-luna	current_efficient	treatment_benefit	absolute_risk_reduction	answer_or_decline	0.5	37	31.3333	42.8333	600	10000
OpenAI	gpt-5.6-luna	current_efficient	treatment_benefit	absolute_risk_reduction	answer_or_decline	1	44.1667	38.3333	50	600	10000
OpenAI	gpt-5.6-luna	current_efficient	treatment_benefit	absolute_risk_reduction	answer_or_decline	1.5	46.1667	40.1667	52	600	10000
OpenAI	gpt-5.6-luna	current_efficient	treatment_benefit	absolute_risk_reduction	answer_or_decline	2	50.1667	44.1667	56.1667	600	10000
OpenAI	gpt-5.6-luna	current_efficient	treatment_benefit	absolute_risk_reduction	best_estimate	0.5	48.5	42.1667	54.5	600	10000
OpenAI	gpt-5.6-luna	current_efficient	treatment_benefit	absolute_risk_reduction	best_estimate	1	63.3333	57.5	69	600	10000
OpenAI	gpt-5.6-luna	current_efficient	treatment_benefit	absolute_risk_reduction	best_estimate	1.5	71.6667	66	77	600	10000
OpenAI	gpt-5.6-luna	current_efficient	treatment_benefit	absolute_risk_reduction	best_estimate	2	77	71.6667	82	600	10000
OpenAI	gpt-5.6-luna	current_efficient	treatment_benefit	cer	answer_or_decline	0.5	31.1667	25.6667	36.8333	600	10000
OpenAI	gpt-5.6-luna	current_efficient	treatment_benefit	cer	answer_or_decline	1	38.3333	32.6625	44.3333	600	10000
OpenAI	gpt-5.6-luna	current_efficient	treatment_benefit	cer	answer_or_decline	1.5	42	36.1667	48	600	10000
OpenAI	gpt-5.6-luna	current_efficient	treatment_benefit	cer	answer_or_decline	2	45.6667	39.8333	51.6667	600	10000
OpenAI	gpt-5.6-luna	current_efficient	treatment_benefit	cer	best_estimate	0.5	38	32.3333	43.8333	600	10000
OpenAI	gpt-5.6-luna	current_efficient	treatment_benefit	cer	best_estimate	1	51.1667	45.3333	57.1667	600	10000
OpenAI	gpt-5.6-luna	current_efficient	treatment_benefit	cer	best_estimate	1.5	59.5	53.6667	65.5	600	10000
OpenAI	gpt-5.6-luna	current_efficient	treatment_benefit	cer	best_estimate	2	64.6667	59.1667	70.5	600	10000
OpenAI	gpt-5.6-luna	current_efficient	treatment_benefit	eer	answer_or_decline	0.5	32	26.3333	37.6667	600	10000
OpenAI	gpt-5.6-luna	current_efficient	treatment_benefit	eer	answer_or_decline	1	38.3333	32.3333	44.3333	600	10000
OpenAI	gpt-5.6-luna	current_efficient	treatment_benefit	eer	answer_or_decline	1.5	42.3333	36.3333	48.1667	600	10000
OpenAI	gpt-5.6-luna	current_efficient	treatment_benefit	eer	answer_or_decline	2	45.5	39.5	51.5	600	10000
OpenAI	gpt-5.6-luna	current_efficient	treatment_benefit	eer	best_estimate	0.5	39.8333	33.8333	45.8333	600	10000
OpenAI	gpt-5.6-luna	current_efficient	treatment_benefit	eer	best_estimate	1	52.3333	46.3333	58.3333	600	10000
OpenAI	gpt-5.6-luna	current_efficient	treatment_benefit	eer	best_estimate	1.5	60	54	65.8333	600	10000
OpenAI	gpt-5.6-luna	current_efficient	treatment_benefit	eer	best_estimate	2	65.8333	59.8333	71.5	600	10000
OpenAI	gpt-5.6-luna	current_efficient	treatment_benefit	number_needed_to_treat	answer_or_decline	0.5	33.1667	27.5	39.1667	600	10000
OpenAI	gpt-5.6-luna	current_efficient	treatment_benefit	number_needed_to_treat	answer_or_decline	1	40.5	34.5	46.5	600	10000
OpenAI	gpt-5.6-luna	current_efficient	treatment_benefit	number_needed_to_treat	answer_or_decline	1.5	43.6667	37.6667	49.8333	600	10000
OpenAI	gpt-5.6-luna	current_efficient	treatment_benefit	number_needed_to_treat	answer_or_decline	2	45.5	39.5	51.6667	600	10000
OpenAI	gpt-5.6-luna	current_efficient	treatment_benefit	number_needed_to_treat	best_estimate	0.5	42.5	36.4958	48.5	600	10000
OpenAI	gpt-5.6-luna	current_efficient	treatment_benefit	number_needed_to_treat	best_estimate	1	54.3333	48.1667	60.5	600	10000
OpenAI	gpt-5.6-luna	current_efficient	treatment_benefit	number_needed_to_treat	best_estimate	1.5	60.8333	54.8333	66.8333	600	10000
OpenAI	gpt-5.6-luna	current_efficient	treatment_benefit	number_needed_to_treat	best_estimate	2	65.6667	59.8333	71.3375	600	10000
OpenAI	gpt-5.6-luna	current_efficient	treatment_benefit	odds_ratio	answer_or_decline	0.5	37.8333	31.8333	43.8333	600	10000
OpenAI	gpt-5.6-luna	current_efficient	treatment_benefit	odds_ratio	answer_or_decline	1	45.8333	39.8333	51.8333	600	10000
OpenAI	gpt-5.6-luna	current_efficient	treatment_benefit	odds_ratio	answer_or_decline	1.5	49.5	43.5	55.5	600	10000
OpenAI	gpt-5.6-luna	current_efficient	treatment_benefit	odds_ratio	answer_or_decline	2	51.8333	45.6667	57.8333	600	10000
OpenAI	gpt-5.6-luna	current_efficient	treatment_benefit	odds_ratio	best_estimate	0.5	51.8333	45.8333	57.8333	600	10000
OpenAI	gpt-5.6-luna	current_efficient	treatment_benefit	odds_ratio	best_estimate	1	69.5	63.8333	75	600	10000
OpenAI	gpt-5.6-luna	current_efficient	treatment_benefit	odds_ratio	best_estimate	1.5	77.1667	72	82	600	10000
OpenAI	gpt-5.6-luna	current_efficient	treatment_benefit	odds_ratio	best_estimate	2	82.8333	78	87.1667	600	10000
OpenAI	gpt-5.6-luna	current_efficient	treatment_benefit	relative_risk_reduction	answer_or_decline	0.5	40.2299	29.3103	51.7241	174	10000
OpenAI	gpt-5.6-luna	current_efficient	treatment_benefit	relative_risk_reduction	answer_or_decline	1	43.1034	32.1839	54.5977	174	10000
OpenAI	gpt-5.6-luna	current_efficient	treatment_benefit	relative_risk_reduction	answer_or_decline	1.5	44.2529	33.3333	55.1724	174	10000
OpenAI	gpt-5.6-luna	current_efficient	treatment_benefit	relative_risk_reduction	answer_or_decline	2	47.1264	36.2069	58.046	174	10000
OpenAI	gpt-5.6-luna	current_efficient	treatment_benefit	relative_risk_reduction	best_estimate	0.5	56.8966	44.8276	68.9655	174	10000
OpenAI	gpt-5.6-luna	current_efficient	treatment_benefit	relative_risk_reduction	best_estimate	1	73.5632	63.2184	83.3333	174	10000
OpenAI	gpt-5.6-luna	current_efficient	treatment_benefit	relative_risk_reduction	best_estimate	1.5	79.3103	69.5402	87.931	174	10000
OpenAI	gpt-5.6-luna	current_efficient	treatment_benefit	relative_risk_reduction	best_estimate	2	86.7816	78.7356	93.6782	174	10000
OpenAI	gpt-5.6-luna	current_efficient	treatment_benefit	risk_ratio	answer_or_decline	0.5	43.3333	37.3333	49.3333	600	10000
OpenAI	gpt-5.6-luna	current_efficient	treatment_benefit	risk_ratio	answer_or_decline	1	49.6667	43.8333	55.6667	600	10000
OpenAI	gpt-5.6-luna	current_efficient	treatment_benefit	risk_ratio	answer_or_decline	1.5	52.5	46.6625	58.5	600	10000
OpenAI	gpt-5.6-luna	current_efficient	treatment_benefit	risk_ratio	answer_or_decline	2	55	49	61	600	10000
OpenAI	gpt-5.6-luna	current_efficient	treatment_benefit	risk_ratio	best_estimate	0.5	64.5	58.5	70.3333	600	10000
OpenAI	gpt-5.6-luna	current_efficient	treatment_benefit	risk_ratio	best_estimate	1	78.1667	72.8333	83.1667	600	10000
OpenAI	gpt-5.6-luna	current_efficient	treatment_benefit	risk_ratio	best_estimate	1.5	83.8333	79.1667	88.1667	600	10000
OpenAI	gpt-5.6-luna	current_efficient	treatment_benefit	risk_ratio	best_estimate	2	88.8333	84.8333	92.5	600	10000
OpenAI	gpt-5.6-sol	current_high_capability	diagnostic_performance	accuracy	answer_or_decline	0.5	24.5	19.6078	29.4218	600	10000
OpenAI	gpt-5.6-sol	current_high_capability	diagnostic_performance	accuracy	answer_or_decline	1	39.6667	33.3299	46.0317	600	10000
OpenAI	gpt-5.6-sol	current_high_capability	diagnostic_performance	accuracy	answer_or_decline	1.5	53.1667	45.8119	60.4763	600	10000
OpenAI	gpt-5.6-sol	current_high_capability	diagnostic_performance	accuracy	answer_or_decline	2	66.3333	58.6879	73.7736	600	10000
OpenAI	gpt-5.6-sol	current_high_capability	diagnostic_performance	accuracy	best_estimate	0.5	28.3333	23.0912	33.8259	600	10000
OpenAI	gpt-5.6-sol	current_high_capability	diagnostic_performance	accuracy	best_estimate	1	46	39.2253	52.7097	600	10000
OpenAI	gpt-5.6-sol	current_high_capability	diagnostic_performance	accuracy	best_estimate	1.5	61	53.0726	68.5628	600	10000
OpenAI	gpt-5.6-sol	current_high_capability	diagnostic_performance	accuracy	best_estimate	2	74.5	67.5924	81.0736	600	10000
OpenAI	gpt-5.6-sol	current_high_capability	diagnostic_performance	diagnostic_odds_ratio	answer_or_decline	0.5	14.8333	10.2326	19.6668	600	10000
OpenAI	gpt-5.6-sol	current_high_capability	diagnostic_performance	diagnostic_odds_ratio	answer_or_decline	1	26	18.928	33.3333	600	10000
OpenAI	gpt-5.6-sol	current_high_capability	diagnostic_performance	diagnostic_odds_ratio	answer_or_decline	1.5	38.3333	29.5877	47.1409	600	10000
OpenAI	gpt-5.6-sol	current_high_capability	diagnostic_performance	diagnostic_odds_ratio	answer_or_decline	2	48	38.1352	57.1429	600	10000
OpenAI	gpt-5.6-sol	current_high_capability	diagnostic_performance	diagnostic_odds_ratio	best_estimate	0.5	17.5	12.783	22.3833	600	10000
OpenAI	gpt-5.6-sol	current_high_capability	diagnostic_performance	diagnostic_odds_ratio	best_estimate	1	29.1667	22.1683	36.3479	600	10000
OpenAI	gpt-5.6-sol	current_high_capability	diagnostic_performance	diagnostic_odds_ratio	best_estimate	1.5	40.5	31.6828	48.8994	600	10000
OpenAI	gpt-5.6-sol	current_high_capability	diagnostic_performance	diagnostic_odds_ratio	best_estimate	2	51	41.0256	60.3564	600	10000
OpenAI	gpt-5.6-sol	current_high_capability	diagnostic_performance	lr_negative	answer_or_decline	0.5	26.1667	19.6491	32.5674	600	10000
OpenAI	gpt-5.6-sol	current_high_capability	diagnostic_performance	lr_negative	answer_or_decline	1	44.3333	34.8764	53.0644	600	10000
OpenAI	gpt-5.6-sol	current_high_capability	diagnostic_performance	lr_negative	answer_or_decline	1.5	57.5	46.7712	66.8519	600	10000
OpenAI	gpt-5.6-sol	current_high_capability	diagnostic_performance	lr_negative	answer_or_decline	2	69.1667	59.1226	77.6577	600	10000
OpenAI	gpt-5.6-sol	current_high_capability	diagnostic_performance	lr_negative	best_estimate	0.5	29.1667	22.6889	35.5	600	10000
OpenAI	gpt-5.6-sol	current_high_capability	diagnostic_performance	lr_negative	best_estimate	1	49	39.1437	58.4099	600	10000
OpenAI	gpt-5.6-sol	current_high_capability	diagnostic_performance	lr_negative	best_estimate	1.5	60.8333	50.2759	70.3873	600	10000
OpenAI	gpt-5.6-sol	current_high_capability	diagnostic_performance	lr_negative	best_estimate	2	74.5	65.248	82.5946	600	10000
OpenAI	gpt-5.6-sol	current_high_capability	diagnostic_performance	lr_positive	answer_or_decline	0.5	20.8333	15.0538	26.4799	600	10000
OpenAI	gpt-5.6-sol	current_high_capability	diagnostic_performance	lr_positive	answer_or_decline	1	36.8333	28.4262	45.1073	600	10000
OpenAI	gpt-5.6-sol	current_high_capability	diagnostic_performance	lr_positive	answer_or_decline	1.5	49	39.8228	57.4924	600	10000
OpenAI	gpt-5.6-sol	current_high_capability	diagnostic_performance	lr_positive	answer_or_decline	2	59.6667	51.5287	67.287	600	10000
OpenAI	gpt-5.6-sol	current_high_capability	diagnostic_performance	lr_positive	best_estimate	0.5	19.3333	14.3476	24.4224	600	10000
OpenAI	gpt-5.6-sol	current_high_capability	diagnostic_performance	lr_positive	best_estimate	1	39.8333	32.0173	47.36	600	10000
OpenAI	gpt-5.6-sol	current_high_capability	diagnostic_performance	lr_positive	best_estimate	1.5	54	45.0172	62.3489	600	10000
OpenAI	gpt-5.6-sol	current_high_capability	diagnostic_performance	lr_positive	best_estimate	2	64.5	55.6666	72.6702	600	10000
OpenAI	gpt-5.6-sol	current_high_capability	diagnostic_performance	npv	answer_or_decline	0.5	26.8333	21.4912	32.5	600	10000
OpenAI	gpt-5.6-sol	current_high_capability	diagnostic_performance	npv	answer_or_decline	1	39.6667	32.8638	46.6338	600	10000
OpenAI	gpt-5.6-sol	current_high_capability	diagnostic_performance	npv	answer_or_decline	1.5	51.5	43.4622	59.4542	600	10000
OpenAI	gpt-5.6-sol	current_high_capability	diagnostic_performance	npv	answer_or_decline	2	60.5	51.5753	68.8555	600	10000
OpenAI	gpt-5.6-sol	current_high_capability	diagnostic_performance	npv	best_estimate	0.5	29	23.3333	35.2941	600	10000
OpenAI	gpt-5.6-sol	current_high_capability	diagnostic_performance	npv	best_estimate	1	46.1667	38.6873	53.5305	600	10000
OpenAI	gpt-5.6-sol	current_high_capability	diagnostic_performance	npv	best_estimate	1.5	56.6667	48.4015	64.3001	600	10000
OpenAI	gpt-5.6-sol	current_high_capability	diagnostic_performance	npv	best_estimate	2	67	57.9259	75.6053	600	10000
OpenAI	gpt-5.6-sol	current_high_capability	diagnostic_performance	ppv	answer_or_decline	0.5	13.5	9.21986	18.0855	600	10000
OpenAI	gpt-5.6-sol	current_high_capability	diagnostic_performance	ppv	answer_or_decline	1	24.1667	19.0476	29.7101	600	10000
OpenAI	gpt-5.6-sol	current_high_capability	diagnostic_performance	ppv	answer_or_decline	1.5	34.5	28.2945	40.4089	600	10000
OpenAI	gpt-5.6-sol	current_high_capability	diagnostic_performance	ppv	answer_or_decline	2	43.5	36.4299	50	600	10000
OpenAI	gpt-5.6-sol	current_high_capability	diagnostic_performance	ppv	best_estimate	0.5	13.6667	9.47166	18.2796	600	10000
OpenAI	gpt-5.6-sol	current_high_capability	diagnostic_performance	ppv	best_estimate	1	26.1667	20.1464	32.3856	600	10000
OpenAI	gpt-5.6-sol	current_high_capability	diagnostic_performance	ppv	best_estimate	1.5	35.8333	28.9922	42.602	600	10000
OpenAI	gpt-5.6-sol	current_high_capability	diagnostic_performance	ppv	best_estimate	2	45.6667	38.1461	52.3815	600	10000
OpenAI	gpt-5.6-sol	current_high_capability	diagnostic_performance	sensitivity	answer_or_decline	0.5	16.8333	12.5382	21.6669	600	10000
OpenAI	gpt-5.6-sol	current_high_capability	diagnostic_performance	sensitivity	answer_or_decline	1	28.8333	24.2592	33.8359	600	10000
OpenAI	gpt-5.6-sol	current_high_capability	diagnostic_performance	sensitivity	answer_or_decline	1.5	40.8333	35.1483	47.0933	600	10000
OpenAI	gpt-5.6-sol	current_high_capability	diagnostic_performance	sensitivity	answer_or_decline	2	50.8333	44.776	57.1434	600	10000
OpenAI	gpt-5.6-sol	current_high_capability	diagnostic_performance	sensitivity	best_estimate	0.5	18.1667	13.8332	23.3141	600	10000
OpenAI	gpt-5.6-sol	current_high_capability	diagnostic_performance	sensitivity	best_estimate	1	31.1667	25.2872	37.9683	600	10000
OpenAI	gpt-5.6-sol	current_high_capability	diagnostic_performance	sensitivity	best_estimate	1.5	44.5	36.787	52.6316	600	10000
OpenAI	gpt-5.6-sol	current_high_capability	diagnostic_performance	sensitivity	best_estimate	2	54.1667	47.3932	61.2214	600	10000
OpenAI	gpt-5.6-sol	current_high_capability	diagnostic_performance	specificity	answer_or_decline	0.5	25.5	20.1353	31.3029	600	10000
OpenAI	gpt-5.6-sol	current_high_capability	diagnostic_performance	specificity	answer_or_decline	1	43.1667	35.0781	50.9306	600	10000
OpenAI	gpt-5.6-sol	current_high_capability	diagnostic_performance	specificity	answer_or_decline	1.5	56	47.5712	63.7993	600	10000
OpenAI	gpt-5.6-sol	current_high_capability	diagnostic_performance	specificity	answer_or_decline	2	63.5	54.9737	71.0218	600	10000
OpenAI	gpt-5.6-sol	current_high_capability	diagnostic_performance	specificity	best_estimate	0.5	25.6667	19.7915	31.7689	600	10000
OpenAI	gpt-5.6-sol	current_high_capability	diagnostic_performance	specificity	best_estimate	1	44.6667	36.5891	52.6042	600	10000
OpenAI	gpt-5.6-sol	current_high_capability	diagnostic_performance	specificity	best_estimate	1.5	58.8333	50.7771	66.4815	600	10000
OpenAI	gpt-5.6-sol	current_high_capability	diagnostic_performance	specificity	best_estimate	2	69.6667	61.2855	76.7522	600	10000
OpenAI	gpt-5.6-sol	current_high_capability	harm_tradeoff	absolute_risk_increase	answer_or_decline	0.5	49.3333	44.6667	54.2222	900	10000
OpenAI	gpt-5.6-sol	current_high_capability	harm_tradeoff	absolute_risk_increase	answer_or_decline	1	65.8889	61.5556	70.3333	900	10000
OpenAI	gpt-5.6-sol	current_high_capability	harm_tradeoff	absolute_risk_increase	answer_or_decline	1.5	75.1111	71.1111	79	900	10000
OpenAI	gpt-5.6-sol	current_high_capability	harm_tradeoff	absolute_risk_increase	answer_or_decline	2	80.5556	76.8861	84.1111	900	10000
OpenAI	gpt-5.6-sol	current_high_capability	harm_tradeoff	absolute_risk_increase	best_estimate	0.5	49.2222	44.5556	53.8889	900	10000
OpenAI	gpt-5.6-sol	current_high_capability	harm_tradeoff	absolute_risk_increase	best_estimate	1	67.6667	63.3333	71.8917	900	10000
OpenAI	gpt-5.6-sol	current_high_capability	harm_tradeoff	absolute_risk_increase	best_estimate	1.5	76.2222	72.2222	80	900	10000
OpenAI	gpt-5.6-sol	current_high_capability	harm_tradeoff	absolute_risk_increase	best_estimate	2	80.5556	76.8889	84	900	10000
OpenAI	gpt-5.6-sol	current_high_capability	harm_tradeoff	cer	answer_or_decline	0.5	35.1111	30.5556	39.7778	900	10000
OpenAI	gpt-5.6-sol	current_high_capability	harm_tradeoff	cer	answer_or_decline	1	51.3333	46.2222	56.3333	900	10000
OpenAI	gpt-5.6-sol	current_high_capability	harm_tradeoff	cer	answer_or_decline	1.5	62.2222	57.3333	67	900	10000
OpenAI	gpt-5.6-sol	current_high_capability	harm_tradeoff	cer	answer_or_decline	2	68.7778	64	73.3333	900	10000
OpenAI	gpt-5.6-sol	current_high_capability	harm_tradeoff	cer	best_estimate	0.5	36.6667	32	41.4444	900	10000
OpenAI	gpt-5.6-sol	current_high_capability	harm_tradeoff	cer	best_estimate	1	51.6667	46.7778	56.4444	900	10000
OpenAI	gpt-5.6-sol	current_high_capability	harm_tradeoff	cer	best_estimate	1.5	61.8889	57.1111	66.6667	900	10000
OpenAI	gpt-5.6-sol	current_high_capability	harm_tradeoff	cer	best_estimate	2	69.1111	64.3333	73.6667	900	10000
OpenAI	gpt-5.6-sol	current_high_capability	harm_tradeoff	eer	answer_or_decline	0.5	34.6667	30.2222	39.3333	900	10000
OpenAI	gpt-5.6-sol	current_high_capability	harm_tradeoff	eer	answer_or_decline	1	50.3333	45.4444	55.2222	900	10000
OpenAI	gpt-5.6-sol	current_high_capability	harm_tradeoff	eer	answer_or_decline	1.5	60	55.1111	64.8889	900	10000
OpenAI	gpt-5.6-sol	current_high_capability	harm_tradeoff	eer	answer_or_decline	2	68.7778	64.1111	73.3333	900	10000
OpenAI	gpt-5.6-sol	current_high_capability	harm_tradeoff	eer	best_estimate	0.5	37	32.4444	41.5556	900	10000
OpenAI	gpt-5.6-sol	current_high_capability	harm_tradeoff	eer	best_estimate	1	51.4444	46.4417	56.4444	900	10000
OpenAI	gpt-5.6-sol	current_high_capability	harm_tradeoff	eer	best_estimate	1.5	63.2222	58.2222	68	900	10000
OpenAI	gpt-5.6-sol	current_high_capability	harm_tradeoff	eer	best_estimate	2	69.3333	64.6667	73.8889	900	10000
OpenAI	gpt-5.6-sol	current_high_capability	harm_tradeoff	number_needed_to_harm	answer_or_decline	0.5	17.4444	14.2222	20.8889	900	10000
OpenAI	gpt-5.6-sol	current_high_capability	harm_tradeoff	number_needed_to_harm	answer_or_decline	1	26	22.1111	30	900	10000
OpenAI	gpt-5.6-sol	current_high_capability	harm_tradeoff	number_needed_to_harm	answer_or_decline	1.5	35.2222	30.8889	39.6667	900	10000
OpenAI	gpt-5.6-sol	current_high_capability	harm_tradeoff	number_needed_to_harm	answer_or_decline	2	41.2222	36.7778	45.7778	900	10000
OpenAI	gpt-5.6-sol	current_high_capability	harm_tradeoff	number_needed_to_harm	best_estimate	0.5	17.3333	14.2222	20.6667	900	10000
OpenAI	gpt-5.6-sol	current_high_capability	harm_tradeoff	number_needed_to_harm	best_estimate	1	28.4444	24.3333	32.6667	900	10000
OpenAI	gpt-5.6-sol	current_high_capability	harm_tradeoff	number_needed_to_harm	best_estimate	1.5	38.7778	34.3333	43.3333	900	10000
OpenAI	gpt-5.6-sol	current_high_capability	harm_tradeoff	number_needed_to_harm	best_estimate	2	47.4444	42.8889	52.2222	900	10000
OpenAI	gpt-5.6-sol	current_high_capability	harm_tradeoff	odds_ratio	answer_or_decline	0.5	46.6667	42	51.3333	900	10000
OpenAI	gpt-5.6-sol	current_high_capability	harm_tradeoff	odds_ratio	answer_or_decline	1	70.8889	66.3333	75.3333	900	10000
OpenAI	gpt-5.6-sol	current_high_capability	harm_tradeoff	odds_ratio	answer_or_decline	1.5	81.6667	77.8889	85.4444	900	10000
OpenAI	gpt-5.6-sol	current_high_capability	harm_tradeoff	odds_ratio	answer_or_decline	2	87.8889	84.6667	90.8889	900	10000
OpenAI	gpt-5.6-sol	current_high_capability	harm_tradeoff	odds_ratio	best_estimate	0.5	49.3333	44.7778	54	900	10000
OpenAI	gpt-5.6-sol	current_high_capability	harm_tradeoff	odds_ratio	best_estimate	1	72.4444	68.1111	76.5556	900	10000
OpenAI	gpt-5.6-sol	current_high_capability	harm_tradeoff	odds_ratio	best_estimate	1.5	83.7778	80.1111	87.2222	900	10000
OpenAI	gpt-5.6-sol	current_high_capability	harm_tradeoff	odds_ratio	best_estimate	2	90.7778	88	93.4444	900	10000
OpenAI	gpt-5.6-sol	current_high_capability	harm_tradeoff	risk_ratio	answer_or_decline	0.5	57.7778	52.8889	62.5556	900	10000
OpenAI	gpt-5.6-sol	current_high_capability	harm_tradeoff	risk_ratio	answer_or_decline	1	77.1111	72.8889	81.1111	900	10000
OpenAI	gpt-5.6-sol	current_high_capability	harm_tradeoff	risk_ratio	answer_or_decline	1.5	86.2222	82.7778	89.3333	900	10000
OpenAI	gpt-5.6-sol	current_high_capability	harm_tradeoff	risk_ratio	answer_or_decline	2	91.1111	88.2222	93.7778	900	10000
OpenAI	gpt-5.6-sol	current_high_capability	harm_tradeoff	risk_ratio	best_estimate	0.5	58.4444	53.5556	63.2222	900	10000
OpenAI	gpt-5.6-sol	current_high_capability	harm_tradeoff	risk_ratio	best_estimate	1	79	74.8889	82.7778	900	10000
OpenAI	gpt-5.6-sol	current_high_capability	harm_tradeoff	risk_ratio	best_estimate	1.5	88.2222	84.8889	91.2222	900	10000
OpenAI	gpt-5.6-sol	current_high_capability	harm_tradeoff	risk_ratio	best_estimate	2	93.5556	91	95.7778	900	10000
OpenAI	gpt-5.6-sol	current_high_capability	population_prognosis	mortality_count	answer_or_decline	0.5	75.5	71.8333	78.8333	600	10000
OpenAI	gpt-5.6-sol	current_high_capability	population_prognosis	mortality_count	answer_or_decline	1	87.8333	85.6667	89.5	600	10000
OpenAI	gpt-5.6-sol	current_high_capability	population_prognosis	mortality_count	answer_or_decline	1.5	90.8333	89.6667	91.6667	600	10000
OpenAI	gpt-5.6-sol	current_high_capability	population_prognosis	mortality_count	answer_or_decline	2	93.6667	93.6667	93.6667	600	10000
OpenAI	gpt-5.6-sol	current_high_capability	population_prognosis	mortality_count	best_estimate	0.5	73.6667	70	77.1667	600	10000
OpenAI	gpt-5.6-sol	current_high_capability	population_prognosis	mortality_count	best_estimate	1	86.1667	84	88	600	10000
OpenAI	gpt-5.6-sol	current_high_capability	population_prognosis	mortality_count	best_estimate	1.5	90.8333	89.3333	92	600	10000
OpenAI	gpt-5.6-sol	current_high_capability	population_prognosis	mortality_count	best_estimate	2	93.1667	92.8333	93.3333	600	10000
OpenAI	gpt-5.6-sol	current_high_capability	population_prognosis	mortality_rate	answer_or_decline	0.5	68.1667	64.1667	72	600	10000
OpenAI	gpt-5.6-sol	current_high_capability	population_prognosis	mortality_rate	answer_or_decline	1	82.5	79.5	85.1667	600	10000
OpenAI	gpt-5.6-sol	current_high_capability	population_prognosis	mortality_rate	answer_or_decline	1.5	90	88.3333	91.3333	600	10000
OpenAI	gpt-5.6-sol	current_high_capability	population_prognosis	mortality_rate	answer_or_decline	2	93.1667	92.1667	93.6667	600	10000
OpenAI	gpt-5.6-sol	current_high_capability	population_prognosis	mortality_rate	best_estimate	0.5	67.6667	63.6667	71.5	600	10000
OpenAI	gpt-5.6-sol	current_high_capability	population_prognosis	mortality_rate	best_estimate	1	81.6667	78.6667	84.3333	600	10000
OpenAI	gpt-5.6-sol	current_high_capability	population_prognosis	mortality_rate	best_estimate	1.5	90.1667	88.5	91.5	600	10000
OpenAI	gpt-5.6-sol	current_high_capability	population_prognosis	mortality_rate	best_estimate	2	92.5	91.6667	93	600	10000
OpenAI	gpt-5.6-sol	current_high_capability	population_prognosis	population_count	answer_or_decline	0.5	40.6667	31.4103	49.8282	300	10000
OpenAI	gpt-5.6-sol	current_high_capability	population_prognosis	population_count	answer_or_decline	1	56	45.5128	66.3366	300	10000
OpenAI	gpt-5.6-sol	current_high_capability	population_prognosis	population_count	answer_or_decline	1.5	60.6667	49.6667	71.4286	300	10000
OpenAI	gpt-5.6-sol	current_high_capability	population_prognosis	population_count	answer_or_decline	2	65.6667	54.902	75.8871	300	10000
OpenAI	gpt-5.6-sol	current_high_capability	population_prognosis	population_count	best_estimate	0.5	38.6667	28.3333	48.8673	300	10000
OpenAI	gpt-5.6-sol	current_high_capability	population_prognosis	population_count	best_estimate	1	54.6667	43.7705	65.3333	300	10000
OpenAI	gpt-5.6-sol	current_high_capability	population_prognosis	population_count	best_estimate	1.5	60	48.7973	70.8333	300	10000
OpenAI	gpt-5.6-sol	current_high_capability	population_prognosis	population_count	best_estimate	2	64.6667	53.9519	74.9141	300	10000
OpenAI	gpt-5.6-sol	current_high_capability	population_prognosis	prevalence	answer_or_decline	0.5	68.1667	61.716	74.2809	600	10000
OpenAI	gpt-5.6-sol	current_high_capability	population_prognosis	prevalence	answer_or_decline	1	89.6667	85.956	93.1323	600	10000
OpenAI	gpt-5.6-sol	current_high_capability	population_prognosis	prevalence	answer_or_decline	1.5	96.6667	94.4162	98.6532	600	10000
OpenAI	gpt-5.6-sol	current_high_capability	population_prognosis	prevalence	answer_or_decline	2	98.6667	97.0729	99.8358	600	10000
OpenAI	gpt-5.6-sol	current_high_capability	population_prognosis	prevalence	best_estimate	0.5	67	61.0577	72.8761	600	10000
OpenAI	gpt-5.6-sol	current_high_capability	population_prognosis	prevalence	best_estimate	1	89	84.6402	93.0626	600	10000
OpenAI	gpt-5.6-sol	current_high_capability	population_prognosis	prevalence	best_estimate	1.5	95.8333	93.3673	97.9592	600	10000
OpenAI	gpt-5.6-sol	current_high_capability	population_prognosis	prevalence	best_estimate	2	98.3333	96.6159	99.67	600	10000
OpenAI	gpt-5.6-sol	current_high_capability	time_to_event	hazard_ratio	answer_or_decline	0.5	82.8333	78.1667	87.3333	600	10000
OpenAI	gpt-5.6-sol	current_high_capability	time_to_event	hazard_ratio	answer_or_decline	1	91.8333	88.5	95	600	10000
OpenAI	gpt-5.6-sol	current_high_capability	time_to_event	hazard_ratio	answer_or_decline	1.5	96.8333	94.5	98.8333	600	10000
OpenAI	gpt-5.6-sol	current_high_capability	time_to_event	hazard_ratio	answer_or_decline	2	97.6667	95.6667	99.3333	600	10000
OpenAI	gpt-5.6-sol	current_high_capability	time_to_event	hazard_ratio	best_estimate	0.5	81.1667	76.1667	85.8333	600	10000
OpenAI	gpt-5.6-sol	current_high_capability	time_to_event	hazard_ratio	best_estimate	1	91.6667	88	95	600	10000
OpenAI	gpt-5.6-sol	current_high_capability	time_to_event	hazard_ratio	best_estimate	1.5	96.8333	94.3333	98.8333	600	10000
OpenAI	gpt-5.6-sol	current_high_capability	time_to_event	hazard_ratio	best_estimate	2	98.3333	96.5	99.6667	600	10000
OpenAI	gpt-5.6-sol	current_high_capability	treatment_benefit	absolute_risk_reduction	answer_or_decline	0.5	53.8333	47.8333	59.8333	600	10000
OpenAI	gpt-5.6-sol	current_high_capability	treatment_benefit	absolute_risk_reduction	answer_or_decline	1	64	58.5	69.5	600	10000
OpenAI	gpt-5.6-sol	current_high_capability	treatment_benefit	absolute_risk_reduction	answer_or_decline	1.5	66.5	61.1667	72	600	10000
OpenAI	gpt-5.6-sol	current_high_capability	treatment_benefit	absolute_risk_reduction	answer_or_decline	2	69.8333	64.6667	75.1667	600	10000
OpenAI	gpt-5.6-sol	current_high_capability	treatment_benefit	absolute_risk_reduction	best_estimate	0.5	55	49.3333	60.8375	600	10000
OpenAI	gpt-5.6-sol	current_high_capability	treatment_benefit	absolute_risk_reduction	best_estimate	1	66.3333	61	71.5	600	10000
OpenAI	gpt-5.6-sol	current_high_capability	treatment_benefit	absolute_risk_reduction	best_estimate	1.5	69.8333	64.6667	74.8333	600	10000
OpenAI	gpt-5.6-sol	current_high_capability	treatment_benefit	absolute_risk_reduction	best_estimate	2	74.1667	69.3333	79	600	10000
OpenAI	gpt-5.6-sol	current_high_capability	treatment_benefit	cer	answer_or_decline	0.5	54.5	48.3333	60.6667	600	10000
OpenAI	gpt-5.6-sol	current_high_capability	treatment_benefit	cer	answer_or_decline	1	64.6667	58.6667	70.5	600	10000
OpenAI	gpt-5.6-sol	current_high_capability	treatment_benefit	cer	answer_or_decline	1.5	70.8333	64.8333	76.5	600	10000
OpenAI	gpt-5.6-sol	current_high_capability	treatment_benefit	cer	answer_or_decline	2	75	69.3333	80.5	600	10000
OpenAI	gpt-5.6-sol	current_high_capability	treatment_benefit	cer	best_estimate	0.5	57.3333	51	63.6667	600	10000
OpenAI	gpt-5.6-sol	current_high_capability	treatment_benefit	cer	best_estimate	1	65.6667	59.5	71.8333	600	10000
OpenAI	gpt-5.6-sol	current_high_capability	treatment_benefit	cer	best_estimate	1.5	72.8333	67	78.5	600	10000
OpenAI	gpt-5.6-sol	current_high_capability	treatment_benefit	cer	best_estimate	2	76.8333	71.3292	82.1667	600	10000
OpenAI	gpt-5.6-sol	current_high_capability	treatment_benefit	eer	answer_or_decline	0.5	52.3333	46	58.5042	600	10000
OpenAI	gpt-5.6-sol	current_high_capability	treatment_benefit	eer	answer_or_decline	1	62.5	56.3333	68.6667	600	10000
OpenAI	gpt-5.6-sol	current_high_capability	treatment_benefit	eer	answer_or_decline	1.5	69.3333	63.3333	75.1667	600	10000
OpenAI	gpt-5.6-sol	current_high_capability	treatment_benefit	eer	answer_or_decline	2	72.8333	67	78.5	600	10000
OpenAI	gpt-5.6-sol	current_high_capability	treatment_benefit	eer	best_estimate	0.5	54.1667	47.8333	60.6667	600	10000
OpenAI	gpt-5.6-sol	current_high_capability	treatment_benefit	eer	best_estimate	1	64.5	58.5	70.5	600	10000
OpenAI	gpt-5.6-sol	current_high_capability	treatment_benefit	eer	best_estimate	1.5	71.1667	65.5	76.8333	600	10000
OpenAI	gpt-5.6-sol	current_high_capability	treatment_benefit	eer	best_estimate	2	75.8333	70.3333	81.1667	600	10000
OpenAI	gpt-5.6-sol	current_high_capability	treatment_benefit	number_needed_to_treat	answer_or_decline	0.5	49	42.8333	55.1667	600	10000
OpenAI	gpt-5.6-sol	current_high_capability	treatment_benefit	number_needed_to_treat	answer_or_decline	1	55	49	61.1667	600	10000
OpenAI	gpt-5.6-sol	current_high_capability	treatment_benefit	number_needed_to_treat	answer_or_decline	1.5	57.8333	52	64	600	10000
OpenAI	gpt-5.6-sol	current_high_capability	treatment_benefit	number_needed_to_treat	answer_or_decline	2	60.8333	55	66.8333	600	10000
OpenAI	gpt-5.6-sol	current_high_capability	treatment_benefit	number_needed_to_treat	best_estimate	0.5	50	44	55.8333	600	10000
OpenAI	gpt-5.6-sol	current_high_capability	treatment_benefit	number_needed_to_treat	best_estimate	1	56.8333	50.8333	62.5042	600	10000
OpenAI	gpt-5.6-sol	current_high_capability	treatment_benefit	number_needed_to_treat	best_estimate	1.5	61	55.1667	66.5	600	10000
OpenAI	gpt-5.6-sol	current_high_capability	treatment_benefit	number_needed_to_treat	best_estimate	2	63.8333	58.3333	69.3333	600	10000
OpenAI	gpt-5.6-sol	current_high_capability	treatment_benefit	odds_ratio	answer_or_decline	0.5	60.8333	54.5	67.1667	600	10000
OpenAI	gpt-5.6-sol	current_high_capability	treatment_benefit	odds_ratio	answer_or_decline	1	70.8333	64.8333	76.5	600	10000
OpenAI	gpt-5.6-sol	current_high_capability	treatment_benefit	odds_ratio	answer_or_decline	1.5	78.6667	73.1667	83.8333	600	10000
OpenAI	gpt-5.6-sol	current_high_capability	treatment_benefit	odds_ratio	answer_or_decline	2	82.1667	77	87	600	10000
OpenAI	gpt-5.6-sol	current_high_capability	treatment_benefit	odds_ratio	best_estimate	0.5	63.6667	57.6667	69.5	600	10000
OpenAI	gpt-5.6-sol	current_high_capability	treatment_benefit	odds_ratio	best_estimate	1	77.5	72.1667	82.3333	600	10000
OpenAI	gpt-5.6-sol	current_high_capability	treatment_benefit	odds_ratio	best_estimate	1.5	83.1667	78.6667	87.5	600	10000
OpenAI	gpt-5.6-sol	current_high_capability	treatment_benefit	odds_ratio	best_estimate	2	86.3333	82	90.3333	600	10000
OpenAI	gpt-5.6-sol	current_high_capability	treatment_benefit	relative_risk_reduction	answer_or_decline	0.5	58.6207	46.5517	70.1149	174	10000
OpenAI	gpt-5.6-sol	current_high_capability	treatment_benefit	relative_risk_reduction	answer_or_decline	1	68.3908	57.4713	79.3103	174	10000
OpenAI	gpt-5.6-sol	current_high_capability	treatment_benefit	relative_risk_reduction	answer_or_decline	1.5	77.5862	67.2414	86.7816	174	10000
OpenAI	gpt-5.6-sol	current_high_capability	treatment_benefit	relative_risk_reduction	answer_or_decline	2	82.1839	72.9885	90.2299	174	10000
OpenAI	gpt-5.6-sol	current_high_capability	treatment_benefit	relative_risk_reduction	best_estimate	0.5	58.6207	46.5517	70.1149	174	10000
OpenAI	gpt-5.6-sol	current_high_capability	treatment_benefit	relative_risk_reduction	best_estimate	1	69.5402	58.6207	79.3103	174	10000
OpenAI	gpt-5.6-sol	current_high_capability	treatment_benefit	relative_risk_reduction	best_estimate	1.5	78.7356	68.3908	87.931	174	10000
OpenAI	gpt-5.6-sol	current_high_capability	treatment_benefit	relative_risk_reduction	best_estimate	2	84.4828	75.8621	92.5287	174	10000
OpenAI	gpt-5.6-sol	current_high_capability	treatment_benefit	risk_ratio	answer_or_decline	0.5	69.6667	63.8333	75.6667	600	10000
OpenAI	gpt-5.6-sol	current_high_capability	treatment_benefit	risk_ratio	answer_or_decline	1	77.3333	71.8333	82.6667	600	10000
OpenAI	gpt-5.6-sol	current_high_capability	treatment_benefit	risk_ratio	answer_or_decline	1.5	83.1667	78	87.8333	600	10000
OpenAI	gpt-5.6-sol	current_high_capability	treatment_benefit	risk_ratio	answer_or_decline	2	85.5	80.6667	90	600	10000
OpenAI	gpt-5.6-sol	current_high_capability	treatment_benefit	risk_ratio	best_estimate	0.5	72.3333	66.5	77.8333	600	10000
OpenAI	gpt-5.6-sol	current_high_capability	treatment_benefit	risk_ratio	best_estimate	1	83.3333	78.5	87.8333	600	10000
OpenAI	gpt-5.6-sol	current_high_capability	treatment_benefit	risk_ratio	best_estimate	1.5	88.5	84.1667	92.3333	600	10000
OpenAI	gpt-5.6-sol	current_high_capability	treatment_benefit	risk_ratio	best_estimate	2	90.3333	86.3333	93.8333	600	10000
OpenAI	gpt-5.6-terra	current_balanced	diagnostic_performance	accuracy	answer_or_decline	0.5	9.66667	6.85794	12.9944	600	10000
OpenAI	gpt-5.6-terra	current_balanced	diagnostic_performance	accuracy	answer_or_decline	1	21.3333	16.9058	26.4657	600	10000
OpenAI	gpt-5.6-terra	current_balanced	diagnostic_performance	accuracy	answer_or_decline	1.5	30.8333	25.4185	36.5169	600	10000
OpenAI	gpt-5.6-terra	current_balanced	diagnostic_performance	accuracy	answer_or_decline	2	38.8333	33.3333	44.4444	600	10000
OpenAI	gpt-5.6-terra	current_balanced	diagnostic_performance	accuracy	best_estimate	0.5	21.3333	16.5079	26.8752	600	10000
OpenAI	gpt-5.6-terra	current_balanced	diagnostic_performance	accuracy	best_estimate	1	38.1667	31.2891	45.8078	600	10000
OpenAI	gpt-5.6-terra	current_balanced	diagnostic_performance	accuracy	best_estimate	1.5	52.3333	45.299	60.0349	600	10000
OpenAI	gpt-5.6-terra	current_balanced	diagnostic_performance	accuracy	best_estimate	2	65.3333	58.3715	72.7415	600	10000
OpenAI	gpt-5.6-terra	current_balanced	diagnostic_performance	diagnostic_odds_ratio	answer_or_decline	0.5	8.16667	5.52764	11.277	600	10000
OpenAI	gpt-5.6-terra	current_balanced	diagnostic_performance	diagnostic_odds_ratio	answer_or_decline	1	14.8333	10.4811	19.6078	600	10000
OpenAI	gpt-5.6-terra	current_balanced	diagnostic_performance	diagnostic_odds_ratio	answer_or_decline	1.5	22.1667	16.6667	27.8351	600	10000
OpenAI	gpt-5.6-terra	current_balanced	diagnostic_performance	diagnostic_odds_ratio	answer_or_decline	2	29.1667	22.1611	36.2387	600	10000
OpenAI	gpt-5.6-terra	current_balanced	diagnostic_performance	diagnostic_odds_ratio	best_estimate	0.5	13.6667	9.93573	17.9612	600	10000
OpenAI	gpt-5.6-terra	current_balanced	diagnostic_performance	diagnostic_odds_ratio	best_estimate	1	23.1667	17.9611	28.7796	600	10000
OpenAI	gpt-5.6-terra	current_balanced	diagnostic_performance	diagnostic_odds_ratio	best_estimate	1.5	36.1667	29.2723	43.3837	600	10000
OpenAI	gpt-5.6-terra	current_balanced	diagnostic_performance	diagnostic_odds_ratio	best_estimate	2	45.5	37.2547	53.5769	600	10000
OpenAI	gpt-5.6-terra	current_balanced	diagnostic_performance	lr_negative	answer_or_decline	0.5	14.1667	10.2966	18.317	600	10000
OpenAI	gpt-5.6-terra	current_balanced	diagnostic_performance	lr_negative	answer_or_decline	1	25.3333	18.8947	31.9184	600	10000
OpenAI	gpt-5.6-terra	current_balanced	diagnostic_performance	lr_negative	answer_or_decline	1.5	35.8333	27.8282	43.3643	600	10000
OpenAI	gpt-5.6-terra	current_balanced	diagnostic_performance	lr_negative	answer_or_decline	2	48.1667	38.8333	55.9872	600	10000
OpenAI	gpt-5.6-terra	current_balanced	diagnostic_performance	lr_negative	best_estimate	0.5	22	15.6863	29.0911	600	10000
OpenAI	gpt-5.6-terra	current_balanced	diagnostic_performance	lr_negative	best_estimate	1	38	29.4807	46.6674	600	10000
OpenAI	gpt-5.6-terra	current_balanced	diagnostic_performance	lr_negative	best_estimate	1.5	53.5	43.4454	62.8072	600	10000
OpenAI	gpt-5.6-terra	current_balanced	diagnostic_performance	lr_negative	best_estimate	2	69.3333	58.7064	78.2053	600	10000
OpenAI	gpt-5.6-terra	current_balanced	diagnostic_performance	lr_positive	answer_or_decline	0.5	14.3333	9.42021	19.2985	600	10000
OpenAI	gpt-5.6-terra	current_balanced	diagnostic_performance	lr_positive	answer_or_decline	1	23.3333	16.8557	29.6117	600	10000
OpenAI	gpt-5.6-terra	current_balanced	diagnostic_performance	lr_positive	answer_or_decline	1.5	31.6667	23.8578	39.2629	600	10000
OpenAI	gpt-5.6-terra	current_balanced	diagnostic_performance	lr_positive	answer_or_decline	2	41.5	33.8487	48.7989	600	10000
OpenAI	gpt-5.6-terra	current_balanced	diagnostic_performance	lr_positive	best_estimate	0.5	20.1667	15.4695	25.0794	600	10000
OpenAI	gpt-5.6-terra	current_balanced	diagnostic_performance	lr_positive	best_estimate	1	36.1667	28.3121	44.0918	600	10000
OpenAI	gpt-5.6-terra	current_balanced	diagnostic_performance	lr_positive	best_estimate	1.5	50.1667	41.2698	58.6924	600	10000
OpenAI	gpt-5.6-terra	current_balanced	diagnostic_performance	lr_positive	best_estimate	2	61.1667	52.2435	69.4448	600	10000
OpenAI	gpt-5.6-terra	current_balanced	diagnostic_performance	npv	answer_or_decline	0.5	12.1667	8.78047	15.838	600	10000
OpenAI	gpt-5.6-terra	current_balanced	diagnostic_performance	npv	answer_or_decline	1	20	15.2905	24.9207	600	10000
OpenAI	gpt-5.6-terra	current_balanced	diagnostic_performance	npv	answer_or_decline	1.5	29.1667	22.9822	35.3397	600	10000
OpenAI	gpt-5.6-terra	current_balanced	diagnostic_performance	npv	answer_or_decline	2	35.1667	27.5361	42.5568	600	10000
OpenAI	gpt-5.6-terra	current_balanced	diagnostic_performance	npv	best_estimate	0.5	21.8333	16.9204	27.3743	600	10000
OpenAI	gpt-5.6-terra	current_balanced	diagnostic_performance	npv	best_estimate	1	36	29.4116	43.1373	600	10000
OpenAI	gpt-5.6-terra	current_balanced	diagnostic_performance	npv	best_estimate	1.5	47.6667	39.658	56.0068	600	10000
OpenAI	gpt-5.6-terra	current_balanced	diagnostic_performance	npv	best_estimate	2	56.3333	47.3595	65.4641	600	10000
OpenAI	gpt-5.6-terra	current_balanced	diagnostic_performance	ppv	answer_or_decline	0.5	6.66667	4.32432	9.21058	600	10000
OpenAI	gpt-5.6-terra	current_balanced	diagnostic_performance	ppv	answer_or_decline	1	15	10.5903	19.7119	600	10000
OpenAI	gpt-5.6-terra	current_balanced	diagnostic_performance	ppv	answer_or_decline	1.5	20.3333	14.955	25.7649	600	10000
OpenAI	gpt-5.6-terra	current_balanced	diagnostic_performance	ppv	answer_or_decline	2	25.3333	19.4899	30.997	600	10000
OpenAI	gpt-5.6-terra	current_balanced	diagnostic_performance	ppv	best_estimate	0.5	13.6667	9.90234	17.8083	600	10000
OpenAI	gpt-5.6-terra	current_balanced	diagnostic_performance	ppv	best_estimate	1	23	16.9933	29.2083	600	10000
OpenAI	gpt-5.6-terra	current_balanced	diagnostic_performance	ppv	best_estimate	1.5	33.8333	26.9748	40.6252	600	10000
OpenAI	gpt-5.6-terra	current_balanced	diagnostic_performance	ppv	best_estimate	2	42	34.2911	49.5895	600	10000
OpenAI	gpt-5.6-terra	current_balanced	diagnostic_performance	sensitivity	answer_or_decline	0.5	9	6.30631	12.0482	600	10000
OpenAI	gpt-5.6-terra	current_balanced	diagnostic_performance	sensitivity	answer_or_decline	1	15.6667	11.8482	19.8335	600	10000
OpenAI	gpt-5.6-terra	current_balanced	diagnostic_performance	sensitivity	answer_or_decline	1.5	22.6667	18.3254	27.4826	600	10000
OpenAI	gpt-5.6-terra	current_balanced	diagnostic_performance	sensitivity	answer_or_decline	2	29	23.8578	34.8401	600	10000
OpenAI	gpt-5.6-terra	current_balanced	diagnostic_performance	sensitivity	best_estimate	0.5	15.6667	11.8443	20.0375	600	10000
OpenAI	gpt-5.6-terra	current_balanced	diagnostic_performance	sensitivity	best_estimate	1	28	22.9478	33.6996	600	10000
OpenAI	gpt-5.6-terra	current_balanced	diagnostic_performance	sensitivity	best_estimate	1.5	38	31.2406	45.8333	600	10000
OpenAI	gpt-5.6-terra	current_balanced	diagnostic_performance	sensitivity	best_estimate	2	47.3333	40.3348	54.9708	600	10000
OpenAI	gpt-5.6-terra	current_balanced	diagnostic_performance	specificity	answer_or_decline	0.5	15.1667	10.9347	19.6204	600	10000
OpenAI	gpt-5.6-terra	current_balanced	diagnostic_performance	specificity	answer_or_decline	1	22.3333	16.4855	28.3333	600	10000
OpenAI	gpt-5.6-terra	current_balanced	diagnostic_performance	specificity	answer_or_decline	1.5	31.1667	24.7152	37.5421	600	10000
OpenAI	gpt-5.6-terra	current_balanced	diagnostic_performance	specificity	answer_or_decline	2	38.1667	30.7458	45.2602	600	10000
OpenAI	gpt-5.6-terra	current_balanced	diagnostic_performance	specificity	best_estimate	0.5	23.6667	17.6793	29.7491	600	10000
OpenAI	gpt-5.6-terra	current_balanced	diagnostic_performance	specificity	best_estimate	1	37	29.6292	44.5578	600	10000
OpenAI	gpt-5.6-terra	current_balanced	diagnostic_performance	specificity	best_estimate	1.5	48	40.3871	55.6202	600	10000
OpenAI	gpt-5.6-terra	current_balanced	diagnostic_performance	specificity	best_estimate	2	61.8333	53.5303	69.4916	600	10000
OpenAI	gpt-5.6-terra	current_balanced	harm_tradeoff	absolute_risk_increase	answer_or_decline	0.5	34.8889	30.7778	39.1111	900	10000
OpenAI	gpt-5.6-terra	current_balanced	harm_tradeoff	absolute_risk_increase	answer_or_decline	1	47.2222	42.7778	51.7778	900	10000
OpenAI	gpt-5.6-terra	current_balanced	harm_tradeoff	absolute_risk_increase	answer_or_decline	1.5	53.5556	49.2222	58	900	10000
OpenAI	gpt-5.6-terra	current_balanced	harm_tradeoff	absolute_risk_increase	answer_or_decline	2	57.4444	53.1111	61.6667	900	10000
OpenAI	gpt-5.6-terra	current_balanced	harm_tradeoff	absolute_risk_increase	best_estimate	0.5	40.7778	36.5556	45.1111	900	10000
OpenAI	gpt-5.6-terra	current_balanced	harm_tradeoff	absolute_risk_increase	best_estimate	1	58.5556	54.3333	62.8889	900	10000
OpenAI	gpt-5.6-terra	current_balanced	harm_tradeoff	absolute_risk_increase	best_estimate	1.5	67.7778	63.7778	71.8889	900	10000
OpenAI	gpt-5.6-terra	current_balanced	harm_tradeoff	absolute_risk_increase	best_estimate	2	72.8889	69	76.7778	900	10000
OpenAI	gpt-5.6-terra	current_balanced	harm_tradeoff	cer	answer_or_decline	0.5	24	20.4444	27.6667	900	10000
OpenAI	gpt-5.6-terra	current_balanced	harm_tradeoff	cer	answer_or_decline	1	35.2222	31.1111	39.4444	900	10000
OpenAI	gpt-5.6-terra	current_balanced	harm_tradeoff	cer	answer_or_decline	1.5	44.8889	40.5556	49.3333	900	10000
OpenAI	gpt-5.6-terra	current_balanced	harm_tradeoff	cer	answer_or_decline	2	51	46.4444	55.5556	900	10000
OpenAI	gpt-5.6-terra	current_balanced	harm_tradeoff	cer	best_estimate	0.5	32.1111	27.6667	36.5556	900	10000
OpenAI	gpt-5.6-terra	current_balanced	harm_tradeoff	cer	best_estimate	1	49.7778	45.1111	54.3333	900	10000
OpenAI	gpt-5.6-terra	current_balanced	harm_tradeoff	cer	best_estimate	1.5	61.8889	57.3333	66.3361	900	10000
OpenAI	gpt-5.6-terra	current_balanced	harm_tradeoff	cer	best_estimate	2	71.4444	67.2222	75.6667	900	10000
OpenAI	gpt-5.6-terra	current_balanced	harm_tradeoff	eer	answer_or_decline	0.5	22.6667	19.2222	26.2222	900	10000
OpenAI	gpt-5.6-terra	current_balanced	harm_tradeoff	eer	answer_or_decline	1	34.7778	30.6639	39	900	10000
OpenAI	gpt-5.6-terra	current_balanced	harm_tradeoff	eer	answer_or_decline	1.5	43.5556	39	48.1111	900	10000
OpenAI	gpt-5.6-terra	current_balanced	harm_tradeoff	eer	answer_or_decline	2	50.1111	45.5556	54.6667	900	10000
OpenAI	gpt-5.6-terra	current_balanced	harm_tradeoff	eer	best_estimate	0.5	30	25.7778	34.3333	900	10000
OpenAI	gpt-5.6-terra	current_balanced	harm_tradeoff	eer	best_estimate	1	48.2222	43.5556	53	900	10000
OpenAI	gpt-5.6-terra	current_balanced	harm_tradeoff	eer	best_estimate	1.5	58.7778	54	63.4444	900	10000
OpenAI	gpt-5.6-terra	current_balanced	harm_tradeoff	eer	best_estimate	2	69.2222	64.5556	73.8889	900	10000
OpenAI	gpt-5.6-terra	current_balanced	harm_tradeoff	number_needed_to_harm	answer_or_decline	0.5	11.6667	8.88889	14.5556	900	10000
OpenAI	gpt-5.6-terra	current_balanced	harm_tradeoff	number_needed_to_harm	answer_or_decline	1	18.8889	15.5556	22.3333	900	10000
OpenAI	gpt-5.6-terra	current_balanced	harm_tradeoff	number_needed_to_harm	answer_or_decline	1.5	24.8889	21.1111	28.7778	900	10000
OpenAI	gpt-5.6-terra	current_balanced	harm_tradeoff	number_needed_to_harm	answer_or_decline	2	30	26	34	900	10000
OpenAI	gpt-5.6-terra	current_balanced	harm_tradeoff	number_needed_to_harm	best_estimate	0.5	12.3333	9.66667	15.1111	900	10000
OpenAI	gpt-5.6-terra	current_balanced	harm_tradeoff	number_needed_to_harm	best_estimate	1	21.5556	18.1111	25.2222	900	10000
OpenAI	gpt-5.6-terra	current_balanced	harm_tradeoff	number_needed_to_harm	best_estimate	1.5	28.5556	24.5556	32.6667	900	10000
OpenAI	gpt-5.6-terra	current_balanced	harm_tradeoff	number_needed_to_harm	best_estimate	2	35.8889	31.5556	40.3333	900	10000
OpenAI	gpt-5.6-terra	current_balanced	harm_tradeoff	odds_ratio	answer_or_decline	0.5	34.5556	30.3333	38.8889	900	10000
OpenAI	gpt-5.6-terra	current_balanced	harm_tradeoff	odds_ratio	answer_or_decline	1	51.5556	47.1111	56.1111	900	10000
OpenAI	gpt-5.6-terra	current_balanced	harm_tradeoff	odds_ratio	answer_or_decline	1.5	59.7778	55.3333	64.2222	900	10000
OpenAI	gpt-5.6-terra	current_balanced	harm_tradeoff	odds_ratio	answer_or_decline	2	64.6667	60.4444	68.8889	900	10000
OpenAI	gpt-5.6-terra	current_balanced	harm_tradeoff	odds_ratio	best_estimate	0.5	43.3333	39	47.6667	900	10000
OpenAI	gpt-5.6-terra	current_balanced	harm_tradeoff	odds_ratio	best_estimate	1	65	60.4444	69.5556	900	10000
OpenAI	gpt-5.6-terra	current_balanced	harm_tradeoff	odds_ratio	best_estimate	1.5	76.7778	72.6667	80.6667	900	10000
OpenAI	gpt-5.6-terra	current_balanced	harm_tradeoff	odds_ratio	best_estimate	2	86.6667	83.3333	89.7778	900	10000
OpenAI	gpt-5.6-terra	current_balanced	harm_tradeoff	risk_ratio	answer_or_decline	0.5	43	38.4444	47.4444	900	10000
OpenAI	gpt-5.6-terra	current_balanced	harm_tradeoff	risk_ratio	answer_or_decline	1	57.1111	52.5556	61.6667	900	10000
OpenAI	gpt-5.6-terra	current_balanced	harm_tradeoff	risk_ratio	answer_or_decline	1.5	62.4444	58	66.7778	900	10000
OpenAI	gpt-5.6-terra	current_balanced	harm_tradeoff	risk_ratio	answer_or_decline	2	67.1111	62.7778	71.3333	900	10000
OpenAI	gpt-5.6-terra	current_balanced	harm_tradeoff	risk_ratio	best_estimate	0.5	52.1111	47.4444	56.8889	900	10000
OpenAI	gpt-5.6-terra	current_balanced	harm_tradeoff	risk_ratio	best_estimate	1	71.7778	67.4444	76	900	10000
OpenAI	gpt-5.6-terra	current_balanced	harm_tradeoff	risk_ratio	best_estimate	1.5	82.3333	78.5556	85.8889	900	10000
OpenAI	gpt-5.6-terra	current_balanced	harm_tradeoff	risk_ratio	best_estimate	2	90.7778	87.8889	93.4444	900	10000
OpenAI	gpt-5.6-terra	current_balanced	population_prognosis	mortality_count	answer_or_decline	0.5	59.3333	55.5	63.1667	600	10000
OpenAI	gpt-5.6-terra	current_balanced	population_prognosis	mortality_count	answer_or_decline	1	75.1667	71.5	78.5	600	10000
OpenAI	gpt-5.6-terra	current_balanced	population_prognosis	mortality_count	answer_or_decline	1.5	83.8333	81.5	85.8333	600	10000
OpenAI	gpt-5.6-terra	current_balanced	population_prognosis	mortality_count	answer_or_decline	2	89.3333	88	90.5	600	10000
OpenAI	gpt-5.6-terra	current_balanced	population_prognosis	mortality_count	best_estimate	0.5	60.5	56.6667	64.3333	600	10000
OpenAI	gpt-5.6-terra	current_balanced	population_prognosis	mortality_count	best_estimate	1	76.6667	73.3333	79.8333	600	10000
OpenAI	gpt-5.6-terra	current_balanced	population_prognosis	mortality_count	best_estimate	1.5	86.5	84.1667	88.5	600	10000
OpenAI	gpt-5.6-terra	current_balanced	population_prognosis	mortality_count	best_estimate	2	91.1667	90	92.1667	600	10000
OpenAI	gpt-5.6-terra	current_balanced	population_prognosis	mortality_rate	answer_or_decline	0.5	51.8333	48	55.8333	600	10000
OpenAI	gpt-5.6-terra	current_balanced	population_prognosis	mortality_rate	answer_or_decline	1	71.6667	68	75.1667	600	10000
OpenAI	gpt-5.6-terra	current_balanced	population_prognosis	mortality_rate	answer_or_decline	1.5	81.3333	78.5	84	600	10000
OpenAI	gpt-5.6-terra	current_balanced	population_prognosis	mortality_rate	answer_or_decline	2	88.3333	86.6667	89.8333	600	10000
OpenAI	gpt-5.6-terra	current_balanced	population_prognosis	mortality_rate	best_estimate	0.5	55.6667	51.5	59.6667	600	10000
OpenAI	gpt-5.6-terra	current_balanced	population_prognosis	mortality_rate	best_estimate	1	75.5	71.8333	78.8333	600	10000
OpenAI	gpt-5.6-terra	current_balanced	population_prognosis	mortality_rate	best_estimate	1.5	84	81.3333	86.3333	600	10000
OpenAI	gpt-5.6-terra	current_balanced	population_prognosis	mortality_rate	best_estimate	2	90.1667	88.5	91.5	600	10000
OpenAI	gpt-5.6-terra	current_balanced	population_prognosis	population_count	answer_or_decline	0.5	26.6667	17.8212	36.0269	300	10000
OpenAI	gpt-5.6-terra	current_balanced	population_prognosis	population_count	answer_or_decline	1	43.6667	33.6633	53.6082	300	10000
OpenAI	gpt-5.6-terra	current_balanced	population_prognosis	population_count	answer_or_decline	1.5	53.6667	43.0413	63.4312	300	10000
OpenAI	gpt-5.6-terra	current_balanced	population_prognosis	population_count	answer_or_decline	2	60.3333	50	70.0937	300	10000
OpenAI	gpt-5.6-terra	current_balanced	population_prognosis	population_count	best_estimate	0.5	33	23.1572	43.1973	300	10000
OpenAI	gpt-5.6-terra	current_balanced	population_prognosis	population_count	best_estimate	1	51.3333	41	61.4887	300	10000
OpenAI	gpt-5.6-terra	current_balanced	population_prognosis	population_count	best_estimate	1.5	59.6667	48.4528	70.2709	300	10000
OpenAI	gpt-5.6-terra	current_balanced	population_prognosis	population_count	best_estimate	2	67	56.5657	77	300	10000
OpenAI	gpt-5.6-terra	current_balanced	population_prognosis	prevalence	answer_or_decline	0.5	57.3333	51.7949	62.7642	600	10000
OpenAI	gpt-5.6-terra	current_balanced	population_prognosis	prevalence	answer_or_decline	1	81.5	76.5494	86.1386	600	10000
OpenAI	gpt-5.6-terra	current_balanced	population_prognosis	prevalence	answer_or_decline	1.5	91.3333	88.0468	94.247	600	10000
OpenAI	gpt-5.6-terra	current_balanced	population_prognosis	prevalence	answer_or_decline	2	94.6667	92.3948	96.7014	600	10000
OpenAI	gpt-5.6-terra	current_balanced	population_prognosis	prevalence	best_estimate	0.5	55.5	50.165	60.7372	600	10000
OpenAI	gpt-5.6-terra	current_balanced	population_prognosis	prevalence	best_estimate	1	79.5	74.7573	84.065	600	10000
OpenAI	gpt-5.6-terra	current_balanced	population_prognosis	prevalence	best_estimate	1.5	90.5	87.2697	93.496	600	10000
OpenAI	gpt-5.6-terra	current_balanced	population_prognosis	prevalence	best_estimate	2	95.5	93.437	97.2789	600	10000
OpenAI	gpt-5.6-terra	current_balanced	time_to_event	hazard_ratio	answer_or_decline	0.5	72	66.3333	77.3333	600	10000
OpenAI	gpt-5.6-terra	current_balanced	time_to_event	hazard_ratio	answer_or_decline	1	85	80.5	89.1667	600	10000
OpenAI	gpt-5.6-terra	current_balanced	time_to_event	hazard_ratio	answer_or_decline	1.5	91.6667	88.3333	94.6667	600	10000
OpenAI	gpt-5.6-terra	current_balanced	time_to_event	hazard_ratio	answer_or_decline	2	93.5	90.6667	96	600	10000
OpenAI	gpt-5.6-terra	current_balanced	time_to_event	hazard_ratio	best_estimate	0.5	74.3333	68.8333	79.5	600	10000
OpenAI	gpt-5.6-terra	current_balanced	time_to_event	hazard_ratio	best_estimate	1	86.6667	82	91	600	10000
OpenAI	gpt-5.6-terra	current_balanced	time_to_event	hazard_ratio	best_estimate	1.5	94.6667	91.6667	97.1667	600	10000
OpenAI	gpt-5.6-terra	current_balanced	time_to_event	hazard_ratio	best_estimate	2	97.5	95.3333	99.1667	600	10000
OpenAI	gpt-5.6-terra	current_balanced	treatment_benefit	absolute_risk_reduction	answer_or_decline	0.5	42.8333	37.1667	48.5	600	10000
OpenAI	gpt-5.6-terra	current_balanced	treatment_benefit	absolute_risk_reduction	answer_or_decline	1	52.6667	47	58.3333	600	10000
OpenAI	gpt-5.6-terra	current_balanced	treatment_benefit	absolute_risk_reduction	answer_or_decline	1.5	57.3333	51.8333	62.8333	600	10000
OpenAI	gpt-5.6-terra	current_balanced	treatment_benefit	absolute_risk_reduction	answer_or_decline	2	60	54.4958	65.5	600	10000
OpenAI	gpt-5.6-terra	current_balanced	treatment_benefit	absolute_risk_reduction	best_estimate	0.5	51.5	45.8333	57.1667	600	10000
OpenAI	gpt-5.6-terra	current_balanced	treatment_benefit	absolute_risk_reduction	best_estimate	1	62.6667	57.1667	68.1667	600	10000
OpenAI	gpt-5.6-terra	current_balanced	treatment_benefit	absolute_risk_reduction	best_estimate	1.5	68.5	63.3333	73.5	600	10000
OpenAI	gpt-5.6-terra	current_balanced	treatment_benefit	absolute_risk_reduction	best_estimate	2	71.5	66.6667	76.1667	600	10000
OpenAI	gpt-5.6-terra	current_balanced	treatment_benefit	cer	answer_or_decline	0.5	41.5	35.5	47.5	600	10000
OpenAI	gpt-5.6-terra	current_balanced	treatment_benefit	cer	answer_or_decline	1	51	44.8333	57	600	10000
OpenAI	gpt-5.6-terra	current_balanced	treatment_benefit	cer	answer_or_decline	1.5	58.3333	52.3333	64.1667	600	10000
OpenAI	gpt-5.6-terra	current_balanced	treatment_benefit	cer	answer_or_decline	2	62.6667	56.8333	68.5	600	10000
OpenAI	gpt-5.6-terra	current_balanced	treatment_benefit	cer	best_estimate	0.5	46.5	40.5	52.5	600	10000
OpenAI	gpt-5.6-terra	current_balanced	treatment_benefit	cer	best_estimate	1	58.5	52.5	64.3333	600	10000
OpenAI	gpt-5.6-terra	current_balanced	treatment_benefit	cer	best_estimate	1.5	66.5	60.5	72	600	10000
OpenAI	gpt-5.6-terra	current_balanced	treatment_benefit	cer	best_estimate	2	72.3333	66.6667	77.6667	600	10000
OpenAI	gpt-5.6-terra	current_balanced	treatment_benefit	eer	answer_or_decline	0.5	41.3333	35.1667	47.5	600	10000
OpenAI	gpt-5.6-terra	current_balanced	treatment_benefit	eer	answer_or_decline	1	51.3333	45.1667	57.5	600	10000
OpenAI	gpt-5.6-terra	current_balanced	treatment_benefit	eer	answer_or_decline	1.5	56.8333	50.6667	63	600	10000
OpenAI	gpt-5.6-terra	current_balanced	treatment_benefit	eer	answer_or_decline	2	61	54.8333	67	600	10000
OpenAI	gpt-5.6-terra	current_balanced	treatment_benefit	eer	best_estimate	0.5	47.8333	41.6667	54.1667	600	10000
OpenAI	gpt-5.6-terra	current_balanced	treatment_benefit	eer	best_estimate	1	60.1667	54.3292	66.1667	600	10000
OpenAI	gpt-5.6-terra	current_balanced	treatment_benefit	eer	best_estimate	1.5	67.3333	61.5	73	600	10000
OpenAI	gpt-5.6-terra	current_balanced	treatment_benefit	eer	best_estimate	2	71.5	66	77	600	10000
OpenAI	gpt-5.6-terra	current_balanced	treatment_benefit	number_needed_to_treat	answer_or_decline	0.5	41.5	35.5	47.6667	600	10000
OpenAI	gpt-5.6-terra	current_balanced	treatment_benefit	number_needed_to_treat	answer_or_decline	1	49	42.8333	55	600	10000
OpenAI	gpt-5.6-terra	current_balanced	treatment_benefit	number_needed_to_treat	answer_or_decline	1.5	52.5	46.5	58.5	600	10000
OpenAI	gpt-5.6-terra	current_balanced	treatment_benefit	number_needed_to_treat	answer_or_decline	2	57	51	63	600	10000
OpenAI	gpt-5.6-terra	current_balanced	treatment_benefit	number_needed_to_treat	best_estimate	0.5	48.5	42.3333	54.6667	600	10000
OpenAI	gpt-5.6-terra	current_balanced	treatment_benefit	number_needed_to_treat	best_estimate	1	57.3333	51.1667	63.1667	600	10000
OpenAI	gpt-5.6-terra	current_balanced	treatment_benefit	number_needed_to_treat	best_estimate	1.5	60.8333	54.6667	66.5	600	10000
OpenAI	gpt-5.6-terra	current_balanced	treatment_benefit	number_needed_to_treat	best_estimate	2	66.3333	60.5	71.8333	600	10000
OpenAI	gpt-5.6-terra	current_balanced	treatment_benefit	odds_ratio	answer_or_decline	0.5	50	43.6667	56.3333	600	10000
OpenAI	gpt-5.6-terra	current_balanced	treatment_benefit	odds_ratio	answer_or_decline	1	63.1667	57	69.1667	600	10000
OpenAI	gpt-5.6-terra	current_balanced	treatment_benefit	odds_ratio	answer_or_decline	1.5	68.8333	63	74.8333	600	10000
OpenAI	gpt-5.6-terra	current_balanced	treatment_benefit	odds_ratio	answer_or_decline	2	72.8333	67.1667	78.3333	600	10000
OpenAI	gpt-5.6-terra	current_balanced	treatment_benefit	odds_ratio	best_estimate	0.5	58	52	63.8333	600	10000
OpenAI	gpt-5.6-terra	current_balanced	treatment_benefit	odds_ratio	best_estimate	1	71.8333	66.3333	77.0042	600	10000
OpenAI	gpt-5.6-terra	current_balanced	treatment_benefit	odds_ratio	best_estimate	1.5	79	74.1667	83.6667	600	10000
OpenAI	gpt-5.6-terra	current_balanced	treatment_benefit	odds_ratio	best_estimate	2	84	79.6667	88.1667	600	10000
OpenAI	gpt-5.6-terra	current_balanced	treatment_benefit	relative_risk_reduction	answer_or_decline	0.5	50.5747	39.0805	62.069	174	10000
OpenAI	gpt-5.6-terra	current_balanced	treatment_benefit	relative_risk_reduction	answer_or_decline	1	59.1954	48.2759	70.1149	174	10000
OpenAI	gpt-5.6-terra	current_balanced	treatment_benefit	relative_risk_reduction	answer_or_decline	1.5	64.9425	54.023	75.8621	174	10000
OpenAI	gpt-5.6-terra	current_balanced	treatment_benefit	relative_risk_reduction	answer_or_decline	2	68.9655	58.046	79.3103	174	10000
OpenAI	gpt-5.6-terra	current_balanced	treatment_benefit	relative_risk_reduction	best_estimate	0.5	56.8966	45.977	67.8161	174	10000
OpenAI	gpt-5.6-terra	current_balanced	treatment_benefit	relative_risk_reduction	best_estimate	1	66.6667	56.3218	77.0115	174	10000
OpenAI	gpt-5.6-terra	current_balanced	treatment_benefit	relative_risk_reduction	best_estimate	1.5	72.9885	63.2184	82.1839	174	10000
OpenAI	gpt-5.6-terra	current_balanced	treatment_benefit	relative_risk_reduction	best_estimate	2	80.4598	71.8391	88.5057	174	10000
OpenAI	gpt-5.6-terra	current_balanced	treatment_benefit	risk_ratio	answer_or_decline	0.5	60.3333	54.1667	66.5	600	10000
OpenAI	gpt-5.6-terra	current_balanced	treatment_benefit	risk_ratio	answer_or_decline	1	69.3333	63.5	75	600	10000
OpenAI	gpt-5.6-terra	current_balanced	treatment_benefit	risk_ratio	answer_or_decline	1.5	74.6667	69.1667	80	600	10000
OpenAI	gpt-5.6-terra	current_balanced	treatment_benefit	risk_ratio	answer_or_decline	2	78.1667	72.8333	83.1667	600	10000
OpenAI	gpt-5.6-terra	current_balanced	treatment_benefit	risk_ratio	best_estimate	0.5	70.5	64.8333	76.1667	600	10000
OpenAI	gpt-5.6-terra	current_balanced	treatment_benefit	risk_ratio	best_estimate	1	80	75	84.8333	600	10000
OpenAI	gpt-5.6-terra	current_balanced	treatment_benefit	risk_ratio	best_estimate	1.5	85	80.5	89.3333	600	10000
OpenAI	gpt-5.6-terra	current_balanced	treatment_benefit	risk_ratio	best_estimate	2	88.6667	84.6667	92.5	600	10000
OpenRouter	deepseek/deepseek-v4-pro	open_weight_deepseek	diagnostic_performance	accuracy	answer_or_decline	0.5	2.16667	1.07515	3.51621	600	10000
OpenRouter	deepseek/deepseek-v4-pro	open_weight_deepseek	diagnostic_performance	accuracy	answer_or_decline	1	3.16667	1.86045	4.78548	600	10000
OpenRouter	deepseek/deepseek-v4-pro	open_weight_deepseek	diagnostic_performance	accuracy	answer_or_decline	1.5	3.66667	2.13455	5.61404	600	10000
OpenRouter	deepseek/deepseek-v4-pro	open_weight_deepseek	diagnostic_performance	accuracy	answer_or_decline	2	4.33333	2.6455	6.42756	600	10000
OpenRouter	deepseek/deepseek-v4-pro	open_weight_deepseek	diagnostic_performance	accuracy	best_estimate	0.5	7.66667	5.4794	10.2996	600	10000
OpenRouter	deepseek/deepseek-v4-pro	open_weight_deepseek	diagnostic_performance	accuracy	best_estimate	1	13.6667	10.5263	17.1375	600	10000
OpenRouter	deepseek/deepseek-v4-pro	open_weight_deepseek	diagnostic_performance	accuracy	best_estimate	1.5	20.6667	16.954	24.8063	600	10000
OpenRouter	deepseek/deepseek-v4-pro	open_weight_deepseek	diagnostic_performance	accuracy	best_estimate	2	26.5	22.2222	31.4136	600	10000
OpenRouter	deepseek/deepseek-v4-pro	open_weight_deepseek	diagnostic_performance	diagnostic_odds_ratio	answer_or_decline	0.5	2	0.8726	3.367	600	10000
OpenRouter	deepseek/deepseek-v4-pro	open_weight_deepseek	diagnostic_performance	diagnostic_odds_ratio	answer_or_decline	1	3.66667	1.5873	6.27077	600	10000
OpenRouter	deepseek/deepseek-v4-pro	open_weight_deepseek	diagnostic_performance	diagnostic_odds_ratio	answer_or_decline	1.5	4.33333	2.05371	7.03364	600	10000
OpenRouter	deepseek/deepseek-v4-pro	open_weight_deepseek	diagnostic_performance	diagnostic_odds_ratio	answer_or_decline	2	5.33333	2.79037	8.2602	600	10000
OpenRouter	deepseek/deepseek-v4-pro	open_weight_deepseek	diagnostic_performance	diagnostic_odds_ratio	best_estimate	0.5	4.66667	3.0303	6.52174	600	10000
OpenRouter	deepseek/deepseek-v4-pro	open_weight_deepseek	diagnostic_performance	diagnostic_odds_ratio	best_estimate	1	12	8.68217	15.5661	600	10000
OpenRouter	deepseek/deepseek-v4-pro	open_weight_deepseek	diagnostic_performance	diagnostic_odds_ratio	best_estimate	1.5	15.1667	11.3148	19.2708	600	10000
OpenRouter	deepseek/deepseek-v4-pro	open_weight_deepseek	diagnostic_performance	diagnostic_odds_ratio	best_estimate	2	18.8333	14.5337	23.2831	600	10000
OpenRouter	deepseek/deepseek-v4-pro	open_weight_deepseek	diagnostic_performance	lr_negative	answer_or_decline	0.5	1.33333	0.480769	2.36887	600	10000
OpenRouter	deepseek/deepseek-v4-pro	open_weight_deepseek	diagnostic_performance	lr_negative	answer_or_decline	1	3.16667	1.61812	4.90694	600	10000
OpenRouter	deepseek/deepseek-v4-pro	open_weight_deepseek	diagnostic_performance	lr_negative	answer_or_decline	1.5	5.83333	3.56506	8.28926	600	10000
OpenRouter	deepseek/deepseek-v4-pro	open_weight_deepseek	diagnostic_performance	lr_negative	answer_or_decline	2	7.33333	4.52254	10.4671	600	10000
OpenRouter	deepseek/deepseek-v4-pro	open_weight_deepseek	diagnostic_performance	lr_negative	best_estimate	0.5	8.83333	6.46766	11.4878	600	10000
OpenRouter	deepseek/deepseek-v4-pro	open_weight_deepseek	diagnostic_performance	lr_negative	best_estimate	1	16.3333	12.4073	20.6186	600	10000
OpenRouter	deepseek/deepseek-v4-pro	open_weight_deepseek	diagnostic_performance	lr_negative	best_estimate	1.5	24.1667	19.6667	29.0217	600	10000
OpenRouter	deepseek/deepseek-v4-pro	open_weight_deepseek	diagnostic_performance	lr_negative	best_estimate	2	31.5	27.2475	35.935	600	10000
OpenRouter	deepseek/deepseek-v4-pro	open_weight_deepseek	diagnostic_performance	lr_positive	answer_or_decline	0.5	2	0.782473	3.53308	600	10000
OpenRouter	deepseek/deepseek-v4-pro	open_weight_deepseek	diagnostic_performance	lr_positive	answer_or_decline	1	3.83333	2.15589	5.80359	600	10000
OpenRouter	deepseek/deepseek-v4-pro	open_weight_deepseek	diagnostic_performance	lr_positive	answer_or_decline	1.5	6.66667	4.32432	9.17887	600	10000
OpenRouter	deepseek/deepseek-v4-pro	open_weight_deepseek	diagnostic_performance	lr_positive	answer_or_decline	2	7.33333	4.81477	10	600	10000
OpenRouter	deepseek/deepseek-v4-pro	open_weight_deepseek	diagnostic_performance	lr_positive	best_estimate	0.5	8.66667	5.70567	11.859	600	10000
OpenRouter	deepseek/deepseek-v4-pro	open_weight_deepseek	diagnostic_performance	lr_positive	best_estimate	1	15.1667	11.5383	18.9003	600	10000
OpenRouter	deepseek/deepseek-v4-pro	open_weight_deepseek	diagnostic_performance	lr_positive	best_estimate	1.5	24.1667	19.9678	28.2831	600	10000
OpenRouter	deepseek/deepseek-v4-pro	open_weight_deepseek	diagnostic_performance	lr_positive	best_estimate	2	29.1667	25.045	33.1302	600	10000
OpenRouter	deepseek/deepseek-v4-pro	open_weight_deepseek	diagnostic_performance	npv	answer_or_decline	0.5	2.83333	1.57976	4.2655	600	10000
OpenRouter	deepseek/deepseek-v4-pro	open_weight_deepseek	diagnostic_performance	npv	answer_or_decline	1	4.16667	2.52765	6.13599	600	10000
OpenRouter	deepseek/deepseek-v4-pro	open_weight_deepseek	diagnostic_performance	npv	answer_or_decline	1.5	5.16667	3.28844	7.22511	600	10000
OpenRouter	deepseek/deepseek-v4-pro	open_weight_deepseek	diagnostic_performance	npv	answer_or_decline	2	5.16667	3.28844	7.22511	600	10000
OpenRouter	deepseek/deepseek-v4-pro	open_weight_deepseek	diagnostic_performance	npv	best_estimate	0.5	8	5.48143	11.0476	600	10000
OpenRouter	deepseek/deepseek-v4-pro	open_weight_deepseek	diagnostic_performance	npv	best_estimate	1	15.3333	11.6071	19.5404	600	10000
OpenRouter	deepseek/deepseek-v4-pro	open_weight_deepseek	diagnostic_performance	npv	best_estimate	1.5	19.1667	15.0163	23.7347	600	10000
OpenRouter	deepseek/deepseek-v4-pro	open_weight_deepseek	diagnostic_performance	npv	best_estimate	2	21.8333	17.6127	26.5061	600	10000
OpenRouter	deepseek/deepseek-v4-pro	open_weight_deepseek	diagnostic_performance	ppv	answer_or_decline	0.5	0.5	0	1.12048	600	10000
OpenRouter	deepseek/deepseek-v4-pro	open_weight_deepseek	diagnostic_performance	ppv	answer_or_decline	1	0.833333	0.175439	1.62162	600	10000
OpenRouter	deepseek/deepseek-v4-pro	open_weight_deepseek	diagnostic_performance	ppv	answer_or_decline	1.5	1.5	0.680272	2.42727	600	10000
OpenRouter	deepseek/deepseek-v4-pro	open_weight_deepseek	diagnostic_performance	ppv	answer_or_decline	2	2.16667	1.1784	3.31492	600	10000
OpenRouter	deepseek/deepseek-v4-pro	open_weight_deepseek	diagnostic_performance	ppv	best_estimate	0.5	2.5	1.35358	3.81426	600	10000
OpenRouter	deepseek/deepseek-v4-pro	open_weight_deepseek	diagnostic_performance	ppv	best_estimate	1	5.66667	3.85665	7.72953	600	10000
OpenRouter	deepseek/deepseek-v4-pro	open_weight_deepseek	diagnostic_performance	ppv	best_estimate	1.5	9.5	6.70009	12.6668	600	10000
OpenRouter	deepseek/deepseek-v4-pro	open_weight_deepseek	diagnostic_performance	ppv	best_estimate	2	13	10.2819	16.1482	600	10000
OpenRouter	deepseek/deepseek-v4-pro	open_weight_deepseek	diagnostic_performance	sensitivity	answer_or_decline	0.5	1	0.188324	1.97133	600	10000
OpenRouter	deepseek/deepseek-v4-pro	open_weight_deepseek	diagnostic_performance	sensitivity	answer_or_decline	1	2.33333	1.07034	3.90071	600	10000
OpenRouter	deepseek/deepseek-v4-pro	open_weight_deepseek	diagnostic_performance	sensitivity	answer_or_decline	1.5	3.66667	2.10356	5.50459	600	10000
OpenRouter	deepseek/deepseek-v4-pro	open_weight_deepseek	diagnostic_performance	sensitivity	answer_or_decline	2	4.83333	2.92096	7.05467	600	10000
OpenRouter	deepseek/deepseek-v4-pro	open_weight_deepseek	diagnostic_performance	sensitivity	best_estimate	0.5	7.16667	5.00763	9.52381	600	10000
OpenRouter	deepseek/deepseek-v4-pro	open_weight_deepseek	diagnostic_performance	sensitivity	best_estimate	1	11.6667	8.79617	14.7784	600	10000
OpenRouter	deepseek/deepseek-v4-pro	open_weight_deepseek	diagnostic_performance	sensitivity	best_estimate	1.5	18.5	14.4558	22.7891	600	10000
OpenRouter	deepseek/deepseek-v4-pro	open_weight_deepseek	diagnostic_performance	sensitivity	best_estimate	2	22.6667	18.0905	27.6292	600	10000
OpenRouter	deepseek/deepseek-v4-pro	open_weight_deepseek	diagnostic_performance	specificity	answer_or_decline	0.5	2.33333	0.938901	4.09606	600	10000
OpenRouter	deepseek/deepseek-v4-pro	open_weight_deepseek	diagnostic_performance	specificity	answer_or_decline	1	3	1.52282	4.84171	600	10000
OpenRouter	deepseek/deepseek-v4-pro	open_weight_deepseek	diagnostic_performance	specificity	answer_or_decline	1.5	5.83333	3.92157	7.9932	600	10000
OpenRouter	deepseek/deepseek-v4-pro	open_weight_deepseek	diagnostic_performance	specificity	answer_or_decline	2	7.33333	5.34591	9.5811	600	10000
OpenRouter	deepseek/deepseek-v4-pro	open_weight_deepseek	diagnostic_performance	specificity	best_estimate	0.5	5.83333	4.12371	7.74775	600	10000
OpenRouter	deepseek/deepseek-v4-pro	open_weight_deepseek	diagnostic_performance	specificity	best_estimate	1	14	11.1111	17.1658	600	10000
OpenRouter	deepseek/deepseek-v4-pro	open_weight_deepseek	diagnostic_performance	specificity	best_estimate	1.5	20.6667	17.1769	24.6778	600	10000
OpenRouter	deepseek/deepseek-v4-pro	open_weight_deepseek	diagnostic_performance	specificity	best_estimate	2	26	21.8552	30.6595	600	10000
OpenRouter	deepseek/deepseek-v4-pro	open_weight_deepseek	harm_tradeoff	absolute_risk_increase	answer_or_decline	0.5	7.77778	6	9.66667	900	10000
OpenRouter	deepseek/deepseek-v4-pro	open_weight_deepseek	harm_tradeoff	absolute_risk_increase	answer_or_decline	1	11.1111	8.88889	13.4444	900	10000
OpenRouter	deepseek/deepseek-v4-pro	open_weight_deepseek	harm_tradeoff	absolute_risk_increase	answer_or_decline	1.5	13.2222	10.8889	15.6667	900	10000
OpenRouter	deepseek/deepseek-v4-pro	open_weight_deepseek	harm_tradeoff	absolute_risk_increase	answer_or_decline	2	14.6667	12.2222	17.2222	900	10000
OpenRouter	deepseek/deepseek-v4-pro	open_weight_deepseek	harm_tradeoff	absolute_risk_increase	best_estimate	0.5	18.5556	15.775	21.4444	900	10000
OpenRouter	deepseek/deepseek-v4-pro	open_weight_deepseek	harm_tradeoff	absolute_risk_increase	best_estimate	1	27.1111	24	30.3333	900	10000
OpenRouter	deepseek/deepseek-v4-pro	open_weight_deepseek	harm_tradeoff	absolute_risk_increase	best_estimate	1.5	31.1111	28	34.3333	900	10000
OpenRouter	deepseek/deepseek-v4-pro	open_weight_deepseek	harm_tradeoff	absolute_risk_increase	best_estimate	2	34.2222	31	37.5556	900	10000
OpenRouter	deepseek/deepseek-v4-pro	open_weight_deepseek	harm_tradeoff	cer	answer_or_decline	0.5	5.22222	3.77778	6.88889	900	10000
OpenRouter	deepseek/deepseek-v4-pro	open_weight_deepseek	harm_tradeoff	cer	answer_or_decline	1	8.66667	6.77778	10.6667	900	10000
OpenRouter	deepseek/deepseek-v4-pro	open_weight_deepseek	harm_tradeoff	cer	answer_or_decline	1.5	10.3333	8.22222	12.5556	900	10000
OpenRouter	deepseek/deepseek-v4-pro	open_weight_deepseek	harm_tradeoff	cer	answer_or_decline	2	12.5556	10.2222	14.8889	900	10000
OpenRouter	deepseek/deepseek-v4-pro	open_weight_deepseek	harm_tradeoff	cer	best_estimate	0.5	13.7778	11.1111	16.6667	900	10000
OpenRouter	deepseek/deepseek-v4-pro	open_weight_deepseek	harm_tradeoff	cer	best_estimate	1	20	17	23.2222	900	10000
OpenRouter	deepseek/deepseek-v4-pro	open_weight_deepseek	harm_tradeoff	cer	best_estimate	1.5	24.6667	21.5556	28.1111	900	10000
OpenRouter	deepseek/deepseek-v4-pro	open_weight_deepseek	harm_tradeoff	cer	best_estimate	2	28.5556	25.3333	32	900	10000
OpenRouter	deepseek/deepseek-v4-pro	open_weight_deepseek	harm_tradeoff	eer	answer_or_decline	0.5	5.22222	3.66667	6.88889	900	10000
OpenRouter	deepseek/deepseek-v4-pro	open_weight_deepseek	harm_tradeoff	eer	answer_or_decline	1	8.66667	6.77778	10.6667	900	10000
OpenRouter	deepseek/deepseek-v4-pro	open_weight_deepseek	harm_tradeoff	eer	answer_or_decline	1.5	11.3333	9.22222	13.5556	900	10000
OpenRouter	deepseek/deepseek-v4-pro	open_weight_deepseek	harm_tradeoff	eer	answer_or_decline	2	13.3333	10.9972	15.8889	900	10000
OpenRouter	deepseek/deepseek-v4-pro	open_weight_deepseek	harm_tradeoff	eer	best_estimate	0.5	11.7778	9.22222	14.4444	900	10000
OpenRouter	deepseek/deepseek-v4-pro	open_weight_deepseek	harm_tradeoff	eer	best_estimate	1	19.4444	16.3333	22.5556	900	10000
OpenRouter	deepseek/deepseek-v4-pro	open_weight_deepseek	harm_tradeoff	eer	best_estimate	1.5	24.5556	21.3333	27.7778	900	10000
OpenRouter	deepseek/deepseek-v4-pro	open_weight_deepseek	harm_tradeoff	eer	best_estimate	2	27.8889	24.5556	31.2222	900	10000
OpenRouter	deepseek/deepseek-v4-pro	open_weight_deepseek	harm_tradeoff	number_needed_to_harm	answer_or_decline	0.5	2	1	3.11111	900	10000
OpenRouter	deepseek/deepseek-v4-pro	open_weight_deepseek	harm_tradeoff	number_needed_to_harm	answer_or_decline	1	3.44444	2.11111	4.88889	900	10000
OpenRouter	deepseek/deepseek-v4-pro	open_weight_deepseek	harm_tradeoff	number_needed_to_harm	answer_or_decline	1.5	4.55556	3	6.22222	900	10000
OpenRouter	deepseek/deepseek-v4-pro	open_weight_deepseek	harm_tradeoff	number_needed_to_harm	answer_or_decline	2	5.33333	3.77778	7.11111	900	10000
OpenRouter	deepseek/deepseek-v4-pro	open_weight_deepseek	harm_tradeoff	number_needed_to_harm	best_estimate	0.5	4.66667	3.22222	6.22222	900	10000
OpenRouter	deepseek/deepseek-v4-pro	open_weight_deepseek	harm_tradeoff	number_needed_to_harm	best_estimate	1	9.55556	7.44444	11.7778	900	10000
OpenRouter	deepseek/deepseek-v4-pro	open_weight_deepseek	harm_tradeoff	number_needed_to_harm	best_estimate	1.5	12.6667	10.2222	15.2222	900	10000
OpenRouter	deepseek/deepseek-v4-pro	open_weight_deepseek	harm_tradeoff	number_needed_to_harm	best_estimate	2	15.4444	12.7778	18.2222	900	10000
OpenRouter	deepseek/deepseek-v4-pro	open_weight_deepseek	harm_tradeoff	odds_ratio	answer_or_decline	0.5	8	6.11111	10.1111	900	10000
OpenRouter	deepseek/deepseek-v4-pro	open_weight_deepseek	harm_tradeoff	odds_ratio	answer_or_decline	1	13.7778	11.2222	16.3333	900	10000
OpenRouter	deepseek/deepseek-v4-pro	open_weight_deepseek	harm_tradeoff	odds_ratio	answer_or_decline	1.5	16.8889	14.1111	19.7778	900	10000
OpenRouter	deepseek/deepseek-v4-pro	open_weight_deepseek	harm_tradeoff	odds_ratio	answer_or_decline	2	19	16.2222	22	900	10000
OpenRouter	deepseek/deepseek-v4-pro	open_weight_deepseek	harm_tradeoff	odds_ratio	best_estimate	0.5	18.2222	15.5556	21	900	10000
OpenRouter	deepseek/deepseek-v4-pro	open_weight_deepseek	harm_tradeoff	odds_ratio	best_estimate	1	29.8889	26.6667	33.2222	900	10000
OpenRouter	deepseek/deepseek-v4-pro	open_weight_deepseek	harm_tradeoff	odds_ratio	best_estimate	1.5	38	34.7778	41.3333	900	10000
OpenRouter	deepseek/deepseek-v4-pro	open_weight_deepseek	harm_tradeoff	odds_ratio	best_estimate	2	42.6667	39.4444	46	900	10000
OpenRouter	deepseek/deepseek-v4-pro	open_weight_deepseek	harm_tradeoff	risk_ratio	answer_or_decline	0.5	10.6667	8.44444	13	900	10000
OpenRouter	deepseek/deepseek-v4-pro	open_weight_deepseek	harm_tradeoff	risk_ratio	answer_or_decline	1	16.5556	13.8889	19.4444	900	10000
OpenRouter	deepseek/deepseek-v4-pro	open_weight_deepseek	harm_tradeoff	risk_ratio	answer_or_decline	1.5	18.6667	15.7778	21.6667	900	10000
OpenRouter	deepseek/deepseek-v4-pro	open_weight_deepseek	harm_tradeoff	risk_ratio	answer_or_decline	2	20.1111	17.2222	23.1111	900	10000
OpenRouter	deepseek/deepseek-v4-pro	open_weight_deepseek	harm_tradeoff	risk_ratio	best_estimate	0.5	23.5556	20.5556	26.7778	900	10000
OpenRouter	deepseek/deepseek-v4-pro	open_weight_deepseek	harm_tradeoff	risk_ratio	best_estimate	1	34.6667	31.3333	38	900	10000
OpenRouter	deepseek/deepseek-v4-pro	open_weight_deepseek	harm_tradeoff	risk_ratio	best_estimate	1.5	42.4444	39.2222	45.6667	900	10000
OpenRouter	deepseek/deepseek-v4-pro	open_weight_deepseek	harm_tradeoff	risk_ratio	best_estimate	2	44.7778	41.5556	48	900	10000
OpenRouter	deepseek/deepseek-v4-pro	open_weight_deepseek	population_prognosis	mortality_count	answer_or_decline	0.5	30	27	33.1667	600	10000
OpenRouter	deepseek/deepseek-v4-pro	open_weight_deepseek	population_prognosis	mortality_count	answer_or_decline	1	36.6667	33.6667	39.6667	600	10000
OpenRouter	deepseek/deepseek-v4-pro	open_weight_deepseek	population_prognosis	mortality_count	answer_or_decline	1.5	38.6667	35.6667	41.6667	600	10000
OpenRouter	deepseek/deepseek-v4-pro	open_weight_deepseek	population_prognosis	mortality_count	answer_or_decline	2	40.6667	37.6667	43.6667	600	10000
OpenRouter	deepseek/deepseek-v4-pro	open_weight_deepseek	population_prognosis	mortality_count	best_estimate	0.5	31.3333	28.8333	33.8333	600	10000
OpenRouter	deepseek/deepseek-v4-pro	open_weight_deepseek	population_prognosis	mortality_count	best_estimate	1	39.3333	36.8333	41.8333	600	10000
OpenRouter	deepseek/deepseek-v4-pro	open_weight_deepseek	population_prognosis	mortality_count	best_estimate	1.5	43.6667	41.1667	46.1667	600	10000
OpenRouter	deepseek/deepseek-v4-pro	open_weight_deepseek	population_prognosis	mortality_count	best_estimate	2	45.1667	42.6667	47.6667	600	10000
OpenRouter	deepseek/deepseek-v4-pro	open_weight_deepseek	population_prognosis	mortality_rate	answer_or_decline	0.5	29.1667	26.1667	32.3333	600	10000
OpenRouter	deepseek/deepseek-v4-pro	open_weight_deepseek	population_prognosis	mortality_rate	answer_or_decline	1	37	34.1667	40	600	10000
OpenRouter	deepseek/deepseek-v4-pro	open_weight_deepseek	population_prognosis	mortality_rate	answer_or_decline	1.5	39.1667	36.3333	42.1667	600	10000
OpenRouter	deepseek/deepseek-v4-pro	open_weight_deepseek	population_prognosis	mortality_rate	answer_or_decline	2	40.5	37.6667	43.3333	600	10000
OpenRouter	deepseek/deepseek-v4-pro	open_weight_deepseek	population_prognosis	mortality_rate	best_estimate	0.5	30.3333	27.8333	32.8375	600	10000
OpenRouter	deepseek/deepseek-v4-pro	open_weight_deepseek	population_prognosis	mortality_rate	best_estimate	1	39	36.3333	41.6667	600	10000
OpenRouter	deepseek/deepseek-v4-pro	open_weight_deepseek	population_prognosis	mortality_rate	best_estimate	1.5	42.6667	40.1667	45.1708	600	10000
OpenRouter	deepseek/deepseek-v4-pro	open_weight_deepseek	population_prognosis	mortality_rate	best_estimate	2	44.6667	42.1667	47.1667	600	10000
OpenRouter	deepseek/deepseek-v4-pro	open_weight_deepseek	population_prognosis	population_count	answer_or_decline	0.5	5.33333	2.61438	8.49057	300	10000
OpenRouter	deepseek/deepseek-v4-pro	open_weight_deepseek	population_prognosis	population_count	answer_or_decline	1	8.66667	5.20833	12.4183	300	10000
OpenRouter	deepseek/deepseek-v4-pro	open_weight_deepseek	population_prognosis	population_count	answer_or_decline	1.5	11.6667	7.80142	15.8416	300	10000
OpenRouter	deepseek/deepseek-v4-pro	open_weight_deepseek	population_prognosis	population_count	answer_or_decline	2	12.6667	8.5034	17.1717	300	10000
OpenRouter	deepseek/deepseek-v4-pro	open_weight_deepseek	population_prognosis	population_count	best_estimate	0.5	12	7.51634	17.1717	300	10000
OpenRouter	deepseek/deepseek-v4-pro	open_weight_deepseek	population_prognosis	population_count	best_estimate	1	23.6667	18.3333	29.5139	300	10000
OpenRouter	deepseek/deepseek-v4-pro	open_weight_deepseek	population_prognosis	population_count	best_estimate	1.5	28.3333	22.1088	34.9835	300	10000
OpenRouter	deepseek/deepseek-v4-pro	open_weight_deepseek	population_prognosis	population_count	best_estimate	2	31.3333	24.7525	38.3838	300	10000
OpenRouter	deepseek/deepseek-v4-pro	open_weight_deepseek	population_prognosis	prevalence	answer_or_decline	0.5	17.5	15.0485	19.9662	600	10000
OpenRouter	deepseek/deepseek-v4-pro	open_weight_deepseek	population_prognosis	prevalence	answer_or_decline	1	27.5	23.4006	31.6667	600	10000
OpenRouter	deepseek/deepseek-v4-pro	open_weight_deepseek	population_prognosis	prevalence	answer_or_decline	1.5	33.1667	28.2924	37.5817	600	10000
OpenRouter	deepseek/deepseek-v4-pro	open_weight_deepseek	population_prognosis	prevalence	answer_or_decline	2	35	29.798	39.801	600	10000
OpenRouter	deepseek/deepseek-v4-pro	open_weight_deepseek	population_prognosis	prevalence	best_estimate	0.5	27.8333	23.0115	32.8549	600	10000
OpenRouter	deepseek/deepseek-v4-pro	open_weight_deepseek	population_prognosis	prevalence	best_estimate	1	41.6667	37.931	45.4844	600	10000
OpenRouter	deepseek/deepseek-v4-pro	open_weight_deepseek	population_prognosis	prevalence	best_estimate	1.5	47.5	43.9469	51.1673	600	10000
OpenRouter	deepseek/deepseek-v4-pro	open_weight_deepseek	population_prognosis	prevalence	best_estimate	2	50.5	46.7615	54.3592	600	10000
OpenRouter	deepseek/deepseek-v4-pro	open_weight_deepseek	time_to_event	hazard_ratio	answer_or_decline	0.5	26.5	22.5	30.6667	600	10000
OpenRouter	deepseek/deepseek-v4-pro	open_weight_deepseek	time_to_event	hazard_ratio	answer_or_decline	1	31.5	27.5	35.6667	600	10000
OpenRouter	deepseek/deepseek-v4-pro	open_weight_deepseek	time_to_event	hazard_ratio	answer_or_decline	1.5	33.6667	29.6667	37.8333	600	10000
OpenRouter	deepseek/deepseek-v4-pro	open_weight_deepseek	time_to_event	hazard_ratio	answer_or_decline	2	34	30	38	600	10000
OpenRouter	deepseek/deepseek-v4-pro	open_weight_deepseek	time_to_event	hazard_ratio	best_estimate	0.5	34.1667	30.1667	38.3333	600	10000
OpenRouter	deepseek/deepseek-v4-pro	open_weight_deepseek	time_to_event	hazard_ratio	best_estimate	1	41.3333	37.1667	45.5042	600	10000
OpenRouter	deepseek/deepseek-v4-pro	open_weight_deepseek	time_to_event	hazard_ratio	best_estimate	1.5	44.5	40.5	48.6667	600	10000
OpenRouter	deepseek/deepseek-v4-pro	open_weight_deepseek	time_to_event	hazard_ratio	best_estimate	2	46	42	50.1667	600	10000
OpenRouter	deepseek/deepseek-v4-pro	open_weight_deepseek	treatment_benefit	absolute_risk_reduction	answer_or_decline	0.5	20.3333	16.6667	24.1667	600	10000
OpenRouter	deepseek/deepseek-v4-pro	open_weight_deepseek	treatment_benefit	absolute_risk_reduction	answer_or_decline	1	23.5	19.8333	27.3333	600	10000
OpenRouter	deepseek/deepseek-v4-pro	open_weight_deepseek	treatment_benefit	absolute_risk_reduction	answer_or_decline	1.5	25.1667	21.5	29	600	10000
OpenRouter	deepseek/deepseek-v4-pro	open_weight_deepseek	treatment_benefit	absolute_risk_reduction	answer_or_decline	2	26.3333	22.6667	30.1667	600	10000
OpenRouter	deepseek/deepseek-v4-pro	open_weight_deepseek	treatment_benefit	absolute_risk_reduction	best_estimate	0.5	23.3333	19.3333	27.3333	600	10000
OpenRouter	deepseek/deepseek-v4-pro	open_weight_deepseek	treatment_benefit	absolute_risk_reduction	best_estimate	1	30	25.8333	34.3333	600	10000
OpenRouter	deepseek/deepseek-v4-pro	open_weight_deepseek	treatment_benefit	absolute_risk_reduction	best_estimate	1.5	33.8333	29.6667	38.1667	600	10000
OpenRouter	deepseek/deepseek-v4-pro	open_weight_deepseek	treatment_benefit	absolute_risk_reduction	best_estimate	2	36.8333	32.5	41.1667	600	10000
OpenRouter	deepseek/deepseek-v4-pro	open_weight_deepseek	treatment_benefit	cer	answer_or_decline	0.5	17.1667	13.6667	20.6667	600	10000
OpenRouter	deepseek/deepseek-v4-pro	open_weight_deepseek	treatment_benefit	cer	answer_or_decline	1	21.1667	17.5	25	600	10000
OpenRouter	deepseek/deepseek-v4-pro	open_weight_deepseek	treatment_benefit	cer	answer_or_decline	1.5	25.1667	21.1667	29.1667	600	10000
OpenRouter	deepseek/deepseek-v4-pro	open_weight_deepseek	treatment_benefit	cer	answer_or_decline	2	27	23	31	600	10000
OpenRouter	deepseek/deepseek-v4-pro	open_weight_deepseek	treatment_benefit	cer	best_estimate	0.5	23.1667	19.1667	27.3333	600	10000
OpenRouter	deepseek/deepseek-v4-pro	open_weight_deepseek	treatment_benefit	cer	best_estimate	1	29	24.5	33.5042	600	10000
OpenRouter	deepseek/deepseek-v4-pro	open_weight_deepseek	treatment_benefit	cer	best_estimate	1.5	32	27.5	36.5	600	10000
OpenRouter	deepseek/deepseek-v4-pro	open_weight_deepseek	treatment_benefit	cer	best_estimate	2	34.8333	30.1667	39.5	600	10000
OpenRouter	deepseek/deepseek-v4-pro	open_weight_deepseek	treatment_benefit	eer	answer_or_decline	0.5	17.1667	13.6667	20.8333	600	10000
OpenRouter	deepseek/deepseek-v4-pro	open_weight_deepseek	treatment_benefit	eer	answer_or_decline	1	21	17.1667	24.8333	600	10000
OpenRouter	deepseek/deepseek-v4-pro	open_weight_deepseek	treatment_benefit	eer	answer_or_decline	1.5	24	20.1667	27.8333	600	10000
OpenRouter	deepseek/deepseek-v4-pro	open_weight_deepseek	treatment_benefit	eer	answer_or_decline	2	26.1667	22.1667	30.1667	600	10000
OpenRouter	deepseek/deepseek-v4-pro	open_weight_deepseek	treatment_benefit	eer	best_estimate	0.5	22.6667	18.5	27	600	10000
OpenRouter	deepseek/deepseek-v4-pro	open_weight_deepseek	treatment_benefit	eer	best_estimate	1	27.6667	23.1667	32.1667	600	10000
OpenRouter	deepseek/deepseek-v4-pro	open_weight_deepseek	treatment_benefit	eer	best_estimate	1.5	31.3333	26.8333	35.8333	600	10000
OpenRouter	deepseek/deepseek-v4-pro	open_weight_deepseek	treatment_benefit	eer	best_estimate	2	35	30.5	39.5	600	10000
OpenRouter	deepseek/deepseek-v4-pro	open_weight_deepseek	treatment_benefit	number_needed_to_treat	answer_or_decline	0.5	16.3333	13	19.8333	600	10000
OpenRouter	deepseek/deepseek-v4-pro	open_weight_deepseek	treatment_benefit	number_needed_to_treat	answer_or_decline	1	21.3333	17.6667	25.1667	600	10000
OpenRouter	deepseek/deepseek-v4-pro	open_weight_deepseek	treatment_benefit	number_needed_to_treat	answer_or_decline	1.5	23.1667	19.3333	27.1667	600	10000
OpenRouter	deepseek/deepseek-v4-pro	open_weight_deepseek	treatment_benefit	number_needed_to_treat	answer_or_decline	2	24.6667	20.8333	28.6667	600	10000
OpenRouter	deepseek/deepseek-v4-pro	open_weight_deepseek	treatment_benefit	number_needed_to_treat	best_estimate	0.5	22.3333	18.1667	26.6667	600	10000
OpenRouter	deepseek/deepseek-v4-pro	open_weight_deepseek	treatment_benefit	number_needed_to_treat	best_estimate	1	28.1667	23.8333	32.6667	600	10000
OpenRouter	deepseek/deepseek-v4-pro	open_weight_deepseek	treatment_benefit	number_needed_to_treat	best_estimate	1.5	30.3333	25.8333	34.8375	600	10000
OpenRouter	deepseek/deepseek-v4-pro	open_weight_deepseek	treatment_benefit	number_needed_to_treat	best_estimate	2	31.3333	26.8333	35.8333	600	10000
OpenRouter	deepseek/deepseek-v4-pro	open_weight_deepseek	treatment_benefit	odds_ratio	answer_or_decline	0.5	23.3333	19.5	27.3333	600	10000
OpenRouter	deepseek/deepseek-v4-pro	open_weight_deepseek	treatment_benefit	odds_ratio	answer_or_decline	1	28.5	24.5	32.6667	600	10000
OpenRouter	deepseek/deepseek-v4-pro	open_weight_deepseek	treatment_benefit	odds_ratio	answer_or_decline	1.5	31.5	27.5	35.6667	600	10000
OpenRouter	deepseek/deepseek-v4-pro	open_weight_deepseek	treatment_benefit	odds_ratio	answer_or_decline	2	33.8333	29.6667	38.1667	600	10000
OpenRouter	deepseek/deepseek-v4-pro	open_weight_deepseek	treatment_benefit	odds_ratio	best_estimate	0.5	27	22.6667	31.3333	600	10000
OpenRouter	deepseek/deepseek-v4-pro	open_weight_deepseek	treatment_benefit	odds_ratio	best_estimate	1	35.3333	30.8333	39.8333	600	10000
OpenRouter	deepseek/deepseek-v4-pro	open_weight_deepseek	treatment_benefit	odds_ratio	best_estimate	1.5	40	35.3333	44.5	600	10000
OpenRouter	deepseek/deepseek-v4-pro	open_weight_deepseek	treatment_benefit	odds_ratio	best_estimate	2	42.8333	38.3333	47.3333	600	10000
OpenRouter	deepseek/deepseek-v4-pro	open_weight_deepseek	treatment_benefit	relative_risk_reduction	answer_or_decline	0.5	25.8621	18.9655	33.3333	174	10000
OpenRouter	deepseek/deepseek-v4-pro	open_weight_deepseek	treatment_benefit	relative_risk_reduction	answer_or_decline	1	30.4598	22.9885	38.5057	174	10000
OpenRouter	deepseek/deepseek-v4-pro	open_weight_deepseek	treatment_benefit	relative_risk_reduction	answer_or_decline	1.5	32.1839	24.1379	40.2299	174	10000
OpenRouter	deepseek/deepseek-v4-pro	open_weight_deepseek	treatment_benefit	relative_risk_reduction	answer_or_decline	2	34.4828	26.4368	42.5287	174	10000
OpenRouter	deepseek/deepseek-v4-pro	open_weight_deepseek	treatment_benefit	relative_risk_reduction	best_estimate	0.5	22.4138	14.3678	31.0345	174	10000
OpenRouter	deepseek/deepseek-v4-pro	open_weight_deepseek	treatment_benefit	relative_risk_reduction	best_estimate	1	27.0115	18.9655	35.6322	174	10000
OpenRouter	deepseek/deepseek-v4-pro	open_weight_deepseek	treatment_benefit	relative_risk_reduction	best_estimate	1.5	33.908	25.2874	42.5287	174	10000
OpenRouter	deepseek/deepseek-v4-pro	open_weight_deepseek	treatment_benefit	relative_risk_reduction	best_estimate	2	37.3563	28.1609	46.5517	174	10000
OpenRouter	deepseek/deepseek-v4-pro	open_weight_deepseek	treatment_benefit	risk_ratio	answer_or_decline	0.5	28	23.8333	32.3333	600	10000
OpenRouter	deepseek/deepseek-v4-pro	open_weight_deepseek	treatment_benefit	risk_ratio	answer_or_decline	1	32.1667	28	36.3333	600	10000
OpenRouter	deepseek/deepseek-v4-pro	open_weight_deepseek	treatment_benefit	risk_ratio	answer_or_decline	1.5	33.8333	29.5	38.1667	600	10000
OpenRouter	deepseek/deepseek-v4-pro	open_weight_deepseek	treatment_benefit	risk_ratio	answer_or_decline	2	34.8333	30.5	39.1667	600	10000
OpenRouter	deepseek/deepseek-v4-pro	open_weight_deepseek	treatment_benefit	risk_ratio	best_estimate	0.5	32.8333	28.3333	37.5	600	10000
OpenRouter	deepseek/deepseek-v4-pro	open_weight_deepseek	treatment_benefit	risk_ratio	best_estimate	1	40.5	36	45.1667	600	10000
OpenRouter	deepseek/deepseek-v4-pro	open_weight_deepseek	treatment_benefit	risk_ratio	best_estimate	1.5	44	39.5	48.6667	600	10000
OpenRouter	deepseek/deepseek-v4-pro	open_weight_deepseek	treatment_benefit	risk_ratio	best_estimate	2	45.8333	41.5	50.5	600	10000
OpenRouter	meta-llama/llama-4-maverick	open_weight_llama	diagnostic_performance	accuracy	answer_or_decline	0.5	4.66667	2.80374	6.66667	600	10000
OpenRouter	meta-llama/llama-4-maverick	open_weight_llama	diagnostic_performance	accuracy	answer_or_decline	1	8.66667	5.47264	12.0411	600	10000
OpenRouter	meta-llama/llama-4-maverick	open_weight_llama	diagnostic_performance	accuracy	answer_or_decline	1.5	13.6667	9.38499	18.3675	600	10000
OpenRouter	meta-llama/llama-4-maverick	open_weight_llama	diagnostic_performance	accuracy	answer_or_decline	2	17.3333	12.5171	22.4562	600	10000
OpenRouter	meta-llama/llama-4-maverick	open_weight_llama	diagnostic_performance	accuracy	best_estimate	0.5	17.3333	12.7399	22.5989	600	10000
OpenRouter	meta-llama/llama-4-maverick	open_weight_llama	diagnostic_performance	accuracy	best_estimate	1	33.6667	27.0352	41.4894	600	10000
OpenRouter	meta-llama/llama-4-maverick	open_weight_llama	diagnostic_performance	accuracy	best_estimate	1.5	50	41.7094	59.4543	600	10000
OpenRouter	meta-llama/llama-4-maverick	open_weight_llama	diagnostic_performance	accuracy	best_estimate	2	61.5	52.924	70.9679	600	10000
OpenRouter	meta-llama/llama-4-maverick	open_weight_llama	diagnostic_performance	diagnostic_odds_ratio	answer_or_decline	0.5	2.83333	1.28742	4.7619	600	10000
OpenRouter	meta-llama/llama-4-maverick	open_weight_llama	diagnostic_performance	diagnostic_odds_ratio	answer_or_decline	1	5.16667	2.57576	8.33333	600	10000
OpenRouter	meta-llama/llama-4-maverick	open_weight_llama	diagnostic_performance	diagnostic_odds_ratio	answer_or_decline	1.5	8	4.64321	12.0774	600	10000
OpenRouter	meta-llama/llama-4-maverick	open_weight_llama	diagnostic_performance	diagnostic_odds_ratio	answer_or_decline	2	10.3333	6.60221	14.6739	600	10000
OpenRouter	meta-llama/llama-4-maverick	open_weight_llama	diagnostic_performance	diagnostic_odds_ratio	best_estimate	0.5	10.8333	7.80124	14.1667	600	10000
OpenRouter	meta-llama/llama-4-maverick	open_weight_llama	diagnostic_performance	diagnostic_odds_ratio	best_estimate	1	20.5	15.5887	25.6272	600	10000
OpenRouter	meta-llama/llama-4-maverick	open_weight_llama	diagnostic_performance	diagnostic_odds_ratio	best_estimate	1.5	29.8333	23.3806	36.4781	600	10000
OpenRouter	meta-llama/llama-4-maverick	open_weight_llama	diagnostic_performance	diagnostic_odds_ratio	best_estimate	2	38	30.4568	45.7484	600	10000
OpenRouter	meta-llama/llama-4-maverick	open_weight_llama	diagnostic_performance	lr_negative	answer_or_decline	0.5	3	1.31579	5.12821	600	10000
OpenRouter	meta-llama/llama-4-maverick	open_weight_llama	diagnostic_performance	lr_negative	answer_or_decline	1	7.66667	4.89124	11.0454	600	10000
OpenRouter	meta-llama/llama-4-maverick	open_weight_llama	diagnostic_performance	lr_negative	answer_or_decline	1.5	12.3333	8.6307	16.5746	600	10000
OpenRouter	meta-llama/llama-4-maverick	open_weight_llama	diagnostic_performance	lr_negative	answer_or_decline	2	18.1667	13.5312	23.5088	600	10000
OpenRouter	meta-llama/llama-4-maverick	open_weight_llama	diagnostic_performance	lr_negative	best_estimate	0.5	15.1667	10.8911	20.0337	600	10000
OpenRouter	meta-llama/llama-4-maverick	open_weight_llama	diagnostic_performance	lr_negative	best_estimate	1	29.8333	23.3177	37.2659	600	10000
OpenRouter	meta-llama/llama-4-maverick	open_weight_llama	diagnostic_performance	lr_negative	best_estimate	1.5	44.6667	36.7764	53.4842	600	10000
OpenRouter	meta-llama/llama-4-maverick	open_weight_llama	diagnostic_performance	lr_negative	best_estimate	2	58.1667	50	66.8631	600	10000
OpenRouter	meta-llama/llama-4-maverick	open_weight_llama	diagnostic_performance	lr_positive	answer_or_decline	0.5	5.66667	3.61898	7.71945	600	10000
OpenRouter	meta-llama/llama-4-maverick	open_weight_llama	diagnostic_performance	lr_positive	answer_or_decline	1	9.5	6.21469	12.8571	600	10000
OpenRouter	meta-llama/llama-4-maverick	open_weight_llama	diagnostic_performance	lr_positive	answer_or_decline	1.5	16	11.0561	20.9677	600	10000
OpenRouter	meta-llama/llama-4-maverick	open_weight_llama	diagnostic_performance	lr_positive	answer_or_decline	2	22.3333	16.4893	28.39	600	10000
OpenRouter	meta-llama/llama-4-maverick	open_weight_llama	diagnostic_performance	lr_positive	best_estimate	0.5	16.3333	11.9657	20.8792	600	10000
OpenRouter	meta-llama/llama-4-maverick	open_weight_llama	diagnostic_performance	lr_positive	best_estimate	1	31	24.0655	37.9965	600	10000
OpenRouter	meta-llama/llama-4-maverick	open_weight_llama	diagnostic_performance	lr_positive	best_estimate	1.5	45.5	37.5404	53.0371	600	10000
OpenRouter	meta-llama/llama-4-maverick	open_weight_llama	diagnostic_performance	lr_positive	best_estimate	2	58.1667	49.1889	66.2841	600	10000
OpenRouter	meta-llama/llama-4-maverick	open_weight_llama	diagnostic_performance	npv	answer_or_decline	0.5	8	5.11628	11.2228	600	10000
OpenRouter	meta-llama/llama-4-maverick	open_weight_llama	diagnostic_performance	npv	answer_or_decline	1	12.8333	9.13242	16.8675	600	10000
OpenRouter	meta-llama/llama-4-maverick	open_weight_llama	diagnostic_performance	npv	answer_or_decline	1.5	16.6667	12.151	21.6082	600	10000
OpenRouter	meta-llama/llama-4-maverick	open_weight_llama	diagnostic_performance	npv	answer_or_decline	2	22	15.772	28.9218	600	10000
OpenRouter	meta-llama/llama-4-maverick	open_weight_llama	diagnostic_performance	npv	best_estimate	0.5	21	16.2393	26.3818	600	10000
OpenRouter	meta-llama/llama-4-maverick	open_weight_llama	diagnostic_performance	npv	best_estimate	1	37.6667	31.0708	44.7762	600	10000
OpenRouter	meta-llama/llama-4-maverick	open_weight_llama	diagnostic_performance	npv	best_estimate	1.5	49.1667	41.2094	57.1203	600	10000
OpenRouter	meta-llama/llama-4-maverick	open_weight_llama	diagnostic_performance	npv	best_estimate	2	60.8333	51.4591	69.6974	600	10000
OpenRouter	meta-llama/llama-4-maverick	open_weight_llama	diagnostic_performance	ppv	answer_or_decline	0.5	3.83333	1.82149	6.10568	600	10000
OpenRouter	meta-llama/llama-4-maverick	open_weight_llama	diagnostic_performance	ppv	answer_or_decline	1	8	5.06108	11.1577	600	10000
OpenRouter	meta-llama/llama-4-maverick	open_weight_llama	diagnostic_performance	ppv	answer_or_decline	1.5	11.8333	8.01453	15.9351	600	10000
OpenRouter	meta-llama/llama-4-maverick	open_weight_llama	diagnostic_performance	ppv	answer_or_decline	2	14.8333	10.1604	19.728	600	10000
OpenRouter	meta-llama/llama-4-maverick	open_weight_llama	diagnostic_performance	ppv	best_estimate	0.5	11.5	7.74411	15.9866	600	10000
OpenRouter	meta-llama/llama-4-maverick	open_weight_llama	diagnostic_performance	ppv	best_estimate	1	21.8333	16.3934	28.2407	600	10000
OpenRouter	meta-llama/llama-4-maverick	open_weight_llama	diagnostic_performance	ppv	best_estimate	1.5	30.8333	23.948	38.4502	600	10000
OpenRouter	meta-llama/llama-4-maverick	open_weight_llama	diagnostic_performance	ppv	best_estimate	2	39.1667	31.3029	47.8185	600	10000
OpenRouter	meta-llama/llama-4-maverick	open_weight_llama	diagnostic_performance	sensitivity	answer_or_decline	0.5	4.83333	2.88457	7.10666	600	10000
OpenRouter	meta-llama/llama-4-maverick	open_weight_llama	diagnostic_performance	sensitivity	answer_or_decline	1	8.66667	5.85106	11.9529	600	10000
OpenRouter	meta-llama/llama-4-maverick	open_weight_llama	diagnostic_performance	sensitivity	answer_or_decline	1.5	11.6667	8.25541	15.5558	600	10000
OpenRouter	meta-llama/llama-4-maverick	open_weight_llama	diagnostic_performance	sensitivity	answer_or_decline	2	14.3333	10.3975	18.8484	600	10000
OpenRouter	meta-llama/llama-4-maverick	open_weight_llama	diagnostic_performance	sensitivity	best_estimate	0.5	13.6667	10.0436	17.8378	600	10000
OpenRouter	meta-llama/llama-4-maverick	open_weight_llama	diagnostic_performance	sensitivity	best_estimate	1	25.8333	20.7575	31.8436	600	10000
OpenRouter	meta-llama/llama-4-maverick	open_weight_llama	diagnostic_performance	sensitivity	best_estimate	1.5	36.6667	30.6122	43.5517	600	10000
OpenRouter	meta-llama/llama-4-maverick	open_weight_llama	diagnostic_performance	sensitivity	best_estimate	2	46.8333	40.1359	54.5001	600	10000
OpenRouter	meta-llama/llama-4-maverick	open_weight_llama	diagnostic_performance	specificity	answer_or_decline	0.5	4.5	2.52525	6.85185	600	10000
OpenRouter	meta-llama/llama-4-maverick	open_weight_llama	diagnostic_performance	specificity	answer_or_decline	1	7.66667	4.93197	10.912	600	10000
OpenRouter	meta-llama/llama-4-maverick	open_weight_llama	diagnostic_performance	specificity	answer_or_decline	1.5	12.3333	8.71018	16.5033	600	10000
OpenRouter	meta-llama/llama-4-maverick	open_weight_llama	diagnostic_performance	specificity	answer_or_decline	2	15	11.1628	19.4444	600	10000
OpenRouter	meta-llama/llama-4-maverick	open_weight_llama	diagnostic_performance	specificity	best_estimate	0.5	14.5	10.5346	19.1824	600	10000
OpenRouter	meta-llama/llama-4-maverick	open_weight_llama	diagnostic_performance	specificity	best_estimate	1	26.5	21.1265	32.5536	600	10000
OpenRouter	meta-llama/llama-4-maverick	open_weight_llama	diagnostic_performance	specificity	best_estimate	1.5	39.6667	33.4877	46.7412	600	10000
OpenRouter	meta-llama/llama-4-maverick	open_weight_llama	diagnostic_performance	specificity	best_estimate	2	50.1667	43.4847	57.7912	600	10000
OpenRouter	meta-llama/llama-4-maverick	open_weight_llama	harm_tradeoff	absolute_risk_increase	answer_or_decline	0.5	31.7778	27.6667	35.7778	900	10000
OpenRouter	meta-llama/llama-4-maverick	open_weight_llama	harm_tradeoff	absolute_risk_increase	answer_or_decline	1	46.1111	41.6667	50.5583	900	10000
OpenRouter	meta-llama/llama-4-maverick	open_weight_llama	harm_tradeoff	absolute_risk_increase	answer_or_decline	1.5	53.5556	49.1111	58.1111	900	10000
OpenRouter	meta-llama/llama-4-maverick	open_weight_llama	harm_tradeoff	absolute_risk_increase	answer_or_decline	2	58.5556	54.3333	62.8889	900	10000
OpenRouter	meta-llama/llama-4-maverick	open_weight_llama	harm_tradeoff	absolute_risk_increase	best_estimate	0.5	41.5556	37.2222	45.8889	900	10000
OpenRouter	meta-llama/llama-4-maverick	open_weight_llama	harm_tradeoff	absolute_risk_increase	best_estimate	1	63.5556	59.1111	67.7778	900	10000
OpenRouter	meta-llama/llama-4-maverick	open_weight_llama	harm_tradeoff	absolute_risk_increase	best_estimate	1.5	72.7778	68.6667	76.7778	900	10000
OpenRouter	meta-llama/llama-4-maverick	open_weight_llama	harm_tradeoff	absolute_risk_increase	best_estimate	2	78.3333	74.5556	81.8889	900	10000
OpenRouter	meta-llama/llama-4-maverick	open_weight_llama	harm_tradeoff	cer	answer_or_decline	0.5	15.1111	11.8889	18.4444	900	10000
OpenRouter	meta-llama/llama-4-maverick	open_weight_llama	harm_tradeoff	cer	answer_or_decline	1	25.5556	21.3333	29.7778	900	10000
OpenRouter	meta-llama/llama-4-maverick	open_weight_llama	harm_tradeoff	cer	answer_or_decline	1.5	31.5556	27.1111	36	900	10000
OpenRouter	meta-llama/llama-4-maverick	open_weight_llama	harm_tradeoff	cer	answer_or_decline	2	35.4444	30.8889	39.8889	900	10000
OpenRouter	meta-llama/llama-4-maverick	open_weight_llama	harm_tradeoff	cer	best_estimate	0.5	22.3333	18.4444	26.5556	900	10000
OpenRouter	meta-llama/llama-4-maverick	open_weight_llama	harm_tradeoff	cer	best_estimate	1	36.5556	31.6667	41.6667	900	10000
OpenRouter	meta-llama/llama-4-maverick	open_weight_llama	harm_tradeoff	cer	best_estimate	1.5	45	39.8889	50.2222	900	10000
OpenRouter	meta-llama/llama-4-maverick	open_weight_llama	harm_tradeoff	cer	best_estimate	2	51.5556	46.2222	56.8889	900	10000
OpenRouter	meta-llama/llama-4-maverick	open_weight_llama	harm_tradeoff	eer	answer_or_decline	0.5	15.2222	12.1111	18.4444	900	10000
OpenRouter	meta-llama/llama-4-maverick	open_weight_llama	harm_tradeoff	eer	answer_or_decline	1	25.4444	21.3333	29.6667	900	10000
OpenRouter	meta-llama/llama-4-maverick	open_weight_llama	harm_tradeoff	eer	answer_or_decline	1.5	31.6667	27.1111	36.2222	900	10000
OpenRouter	meta-llama/llama-4-maverick	open_weight_llama	harm_tradeoff	eer	answer_or_decline	2	38.2222	33.4444	43	900	10000
OpenRouter	meta-llama/llama-4-maverick	open_weight_llama	harm_tradeoff	eer	best_estimate	0.5	21.5556	17.6667	25.6667	900	10000
OpenRouter	meta-llama/llama-4-maverick	open_weight_llama	harm_tradeoff	eer	best_estimate	1	35.6667	31	40.4444	900	10000
OpenRouter	meta-llama/llama-4-maverick	open_weight_llama	harm_tradeoff	eer	best_estimate	1.5	45.1111	40	50.2222	900	10000
OpenRouter	meta-llama/llama-4-maverick	open_weight_llama	harm_tradeoff	eer	best_estimate	2	53.1111	48	58.2222	900	10000
OpenRouter	meta-llama/llama-4-maverick	open_weight_llama	harm_tradeoff	number_needed_to_harm	answer_or_decline	0.5	8.88889	6.77778	11.1111	900	10000
OpenRouter	meta-llama/llama-4-maverick	open_weight_llama	harm_tradeoff	number_needed_to_harm	answer_or_decline	1	17	14	20.1111	900	10000
OpenRouter	meta-llama/llama-4-maverick	open_weight_llama	harm_tradeoff	number_needed_to_harm	answer_or_decline	1.5	25.2222	21.5556	29	900	10000
OpenRouter	meta-llama/llama-4-maverick	open_weight_llama	harm_tradeoff	number_needed_to_harm	answer_or_decline	2	30.6667	26.6667	34.6667	900	10000
OpenRouter	meta-llama/llama-4-maverick	open_weight_llama	harm_tradeoff	number_needed_to_harm	best_estimate	0.5	10.5556	7.88889	13.3333	900	10000
OpenRouter	meta-llama/llama-4-maverick	open_weight_llama	harm_tradeoff	number_needed_to_harm	best_estimate	1	21.7778	18.1111	25.5556	900	10000
OpenRouter	meta-llama/llama-4-maverick	open_weight_llama	harm_tradeoff	number_needed_to_harm	best_estimate	1.5	29.4444	25.4444	33.6667	900	10000
OpenRouter	meta-llama/llama-4-maverick	open_weight_llama	harm_tradeoff	number_needed_to_harm	best_estimate	2	40.4444	36.1111	44.8889	900	10000
OpenRouter	meta-llama/llama-4-maverick	open_weight_llama	harm_tradeoff	odds_ratio	answer_or_decline	0.5	25.6667	21.8889	29.5556	900	10000
OpenRouter	meta-llama/llama-4-maverick	open_weight_llama	harm_tradeoff	odds_ratio	answer_or_decline	1	46.3333	41.8889	50.6667	900	10000
OpenRouter	meta-llama/llama-4-maverick	open_weight_llama	harm_tradeoff	odds_ratio	answer_or_decline	1.5	57.5556	52.8889	61.8889	900	10000
OpenRouter	meta-llama/llama-4-maverick	open_weight_llama	harm_tradeoff	odds_ratio	answer_or_decline	2	64.1111	59.6667	68.3333	900	10000
OpenRouter	meta-llama/llama-4-maverick	open_weight_llama	harm_tradeoff	odds_ratio	best_estimate	0.5	38.1111	33.6667	42.5556	900	10000
OpenRouter	meta-llama/llama-4-maverick	open_weight_llama	harm_tradeoff	odds_ratio	best_estimate	1	65.1111	60.4444	69.6667	900	10000
OpenRouter	meta-llama/llama-4-maverick	open_weight_llama	harm_tradeoff	odds_ratio	best_estimate	1.5	82.8889	79.1111	86.4444	900	10000
OpenRouter	meta-llama/llama-4-maverick	open_weight_llama	harm_tradeoff	odds_ratio	best_estimate	2	89.6667	86.6667	92.3333	900	10000
OpenRouter	meta-llama/llama-4-maverick	open_weight_llama	harm_tradeoff	risk_ratio	answer_or_decline	0.5	33	28.7778	37.3333	900	10000
OpenRouter	meta-llama/llama-4-maverick	open_weight_llama	harm_tradeoff	risk_ratio	answer_or_decline	1	52.4444	47.8889	56.8889	900	10000
OpenRouter	meta-llama/llama-4-maverick	open_weight_llama	harm_tradeoff	risk_ratio	answer_or_decline	1.5	61.4444	57	65.7778	900	10000
OpenRouter	meta-llama/llama-4-maverick	open_weight_llama	harm_tradeoff	risk_ratio	answer_or_decline	2	66	61.6667	70.2222	900	10000
OpenRouter	meta-llama/llama-4-maverick	open_weight_llama	harm_tradeoff	risk_ratio	best_estimate	0.5	47.4444	42.6667	52.2222	900	10000
OpenRouter	meta-llama/llama-4-maverick	open_weight_llama	harm_tradeoff	risk_ratio	best_estimate	1	74.3333	70	78.5556	900	10000
OpenRouter	meta-llama/llama-4-maverick	open_weight_llama	harm_tradeoff	risk_ratio	best_estimate	1.5	86.6667	83.1111	89.8889	900	10000
OpenRouter	meta-llama/llama-4-maverick	open_weight_llama	harm_tradeoff	risk_ratio	best_estimate	2	92.5556	89.8889	95	900	10000
OpenRouter	meta-llama/llama-4-maverick	open_weight_llama	population_prognosis	mortality_count	answer_or_decline	0.5	31.8333	28.1667	35.5	600	10000
OpenRouter	meta-llama/llama-4-maverick	open_weight_llama	population_prognosis	mortality_count	answer_or_decline	1	44.5	40.1667	48.8333	600	10000
OpenRouter	meta-llama/llama-4-maverick	open_weight_llama	population_prognosis	mortality_count	answer_or_decline	1.5	55.1667	50.8333	59.3333	600	10000
OpenRouter	meta-llama/llama-4-maverick	open_weight_llama	population_prognosis	mortality_count	answer_or_decline	2	63.3333	59.5	67	600	10000
OpenRouter	meta-llama/llama-4-maverick	open_weight_llama	population_prognosis	mortality_count	best_estimate	0.5	29.8333	26.5	33.3333	600	10000
OpenRouter	meta-llama/llama-4-maverick	open_weight_llama	population_prognosis	mortality_count	best_estimate	1	43.8333	39.5	48	600	10000
OpenRouter	meta-llama/llama-4-maverick	open_weight_llama	population_prognosis	mortality_count	best_estimate	1.5	56	51.5	60.3333	600	10000
OpenRouter	meta-llama/llama-4-maverick	open_weight_llama	population_prognosis	mortality_count	best_estimate	2	66.6667	62.6667	70.5	600	10000
OpenRouter	meta-llama/llama-4-maverick	open_weight_llama	population_prognosis	mortality_rate	answer_or_decline	0.5	28.1667	25.1667	31.3333	600	10000
OpenRouter	meta-llama/llama-4-maverick	open_weight_llama	population_prognosis	mortality_rate	answer_or_decline	1	42.6667	38.6667	46.6667	600	10000
OpenRouter	meta-llama/llama-4-maverick	open_weight_llama	population_prognosis	mortality_rate	answer_or_decline	1.5	52.6667	48.5	56.8333	600	10000
OpenRouter	meta-llama/llama-4-maverick	open_weight_llama	population_prognosis	mortality_rate	answer_or_decline	2	61.3333	57.5	65	600	10000
OpenRouter	meta-llama/llama-4-maverick	open_weight_llama	population_prognosis	mortality_rate	best_estimate	0.5	27.8333	24.8333	31.1667	600	10000
OpenRouter	meta-llama/llama-4-maverick	open_weight_llama	population_prognosis	mortality_rate	best_estimate	1	41.6667	37.6667	45.6667	600	10000
OpenRouter	meta-llama/llama-4-maverick	open_weight_llama	population_prognosis	mortality_rate	best_estimate	1.5	55.1667	51	59.3333	600	10000
OpenRouter	meta-llama/llama-4-maverick	open_weight_llama	population_prognosis	mortality_rate	best_estimate	2	62.8333	58.6667	66.8333	600	10000
OpenRouter	meta-llama/llama-4-maverick	open_weight_llama	population_prognosis	population_count	answer_or_decline	0.5	6.66667	3	10.8911	300	10000
OpenRouter	meta-llama/llama-4-maverick	open_weight_llama	population_prognosis	population_count	answer_or_decline	1	14.3333	8.66635	20.5882	300	10000
OpenRouter	meta-llama/llama-4-maverick	open_weight_llama	population_prognosis	population_count	answer_or_decline	1.5	22	15.2104	29	300	10000
OpenRouter	meta-llama/llama-4-maverick	open_weight_llama	population_prognosis	population_count	answer_or_decline	2	29.6667	22.2222	37.0009	300	10000
OpenRouter	meta-llama/llama-4-maverick	open_weight_llama	population_prognosis	population_count	best_estimate	0.5	9.66667	6.18557	13.468	300	10000
OpenRouter	meta-llama/llama-4-maverick	open_weight_llama	population_prognosis	population_count	best_estimate	1	17.6667	13	22.7891	300	10000
OpenRouter	meta-llama/llama-4-maverick	open_weight_llama	population_prognosis	population_count	best_estimate	1.5	25	19.6821	30.4207	300	10000
OpenRouter	meta-llama/llama-4-maverick	open_weight_llama	population_prognosis	population_count	best_estimate	2	33	26.4026	39.8693	300	10000
OpenRouter	meta-llama/llama-4-maverick	open_weight_llama	population_prognosis	prevalence	answer_or_decline	0.5	39.5	33.1675	46.1165	600	10000
OpenRouter	meta-llama/llama-4-maverick	open_weight_llama	population_prognosis	prevalence	answer_or_decline	1	67.3333	60.813	73.7848	600	10000
OpenRouter	meta-llama/llama-4-maverick	open_weight_llama	population_prognosis	prevalence	answer_or_decline	1.5	76.8333	70	83.165	600	10000
OpenRouter	meta-llama/llama-4-maverick	open_weight_llama	population_prognosis	prevalence	answer_or_decline	2	86.8333	80.904	91.9936	600	10000
OpenRouter	meta-llama/llama-4-maverick	open_weight_llama	population_prognosis	prevalence	best_estimate	0.5	38.5	32.2375	44.8277	600	10000
OpenRouter	meta-llama/llama-4-maverick	open_weight_llama	population_prognosis	prevalence	best_estimate	1	68	60.8973	75.1244	600	10000
OpenRouter	meta-llama/llama-4-maverick	open_weight_llama	population_prognosis	prevalence	best_estimate	1.5	78.5	71.9998	84.6035	600	10000
OpenRouter	meta-llama/llama-4-maverick	open_weight_llama	population_prognosis	prevalence	best_estimate	2	87.6667	82.2335	92.6282	600	10000
OpenRouter	meta-llama/llama-4-maverick	open_weight_llama	time_to_event	hazard_ratio	answer_or_decline	0.5	48.1667	41.5	54.8333	600	10000
OpenRouter	meta-llama/llama-4-maverick	open_weight_llama	time_to_event	hazard_ratio	answer_or_decline	1	65.6667	59.6667	71.8333	600	10000
OpenRouter	meta-llama/llama-4-maverick	open_weight_llama	time_to_event	hazard_ratio	answer_or_decline	1.5	72	66.3333	77.5	600	10000
OpenRouter	meta-llama/llama-4-maverick	open_weight_llama	time_to_event	hazard_ratio	answer_or_decline	2	73.6667	68.1625	79	600	10000
OpenRouter	meta-llama/llama-4-maverick	open_weight_llama	time_to_event	hazard_ratio	best_estimate	0.5	57.8333	51.3333	64.3333	600	10000
OpenRouter	meta-llama/llama-4-maverick	open_weight_llama	time_to_event	hazard_ratio	best_estimate	1	82.6667	77.6667	87.5	600	10000
OpenRouter	meta-llama/llama-4-maverick	open_weight_llama	time_to_event	hazard_ratio	best_estimate	1.5	90.8333	87	94.3333	600	10000
OpenRouter	meta-llama/llama-4-maverick	open_weight_llama	time_to_event	hazard_ratio	best_estimate	2	94.6667	91.6667	97.3333	600	10000
OpenRouter	meta-llama/llama-4-maverick	open_weight_llama	treatment_benefit	absolute_risk_reduction	answer_or_decline	0.5	13	9.5	16.6667	600	10000
OpenRouter	meta-llama/llama-4-maverick	open_weight_llama	treatment_benefit	absolute_risk_reduction	answer_or_decline	1	21.1667	16.6667	26	600	10000
OpenRouter	meta-llama/llama-4-maverick	open_weight_llama	treatment_benefit	absolute_risk_reduction	answer_or_decline	1.5	27.8333	22.8333	32.8333	600	10000
OpenRouter	meta-llama/llama-4-maverick	open_weight_llama	treatment_benefit	absolute_risk_reduction	answer_or_decline	2	31.3333	26.1667	36.5	600	10000
OpenRouter	meta-llama/llama-4-maverick	open_weight_llama	treatment_benefit	absolute_risk_reduction	best_estimate	0.5	33.3333	27.8292	38.8333	600	10000
OpenRouter	meta-llama/llama-4-maverick	open_weight_llama	treatment_benefit	absolute_risk_reduction	best_estimate	1	54.1667	48	60	600	10000
OpenRouter	meta-llama/llama-4-maverick	open_weight_llama	treatment_benefit	absolute_risk_reduction	best_estimate	1.5	68.1667	62.1667	73.8333	600	10000
OpenRouter	meta-llama/llama-4-maverick	open_weight_llama	treatment_benefit	absolute_risk_reduction	best_estimate	2	77.3333	72	82.3333	600	10000
OpenRouter	meta-llama/llama-4-maverick	open_weight_llama	treatment_benefit	cer	answer_or_decline	0.5	7.66667	4.83333	10.8333	600	10000
OpenRouter	meta-llama/llama-4-maverick	open_weight_llama	treatment_benefit	cer	answer_or_decline	1	12	8.5	15.8333	600	10000
OpenRouter	meta-llama/llama-4-maverick	open_weight_llama	treatment_benefit	cer	answer_or_decline	1.5	15.6667	11.5	20	600	10000
OpenRouter	meta-llama/llama-4-maverick	open_weight_llama	treatment_benefit	cer	answer_or_decline	2	18.8333	14.3333	23.5	600	10000
OpenRouter	meta-llama/llama-4-maverick	open_weight_llama	treatment_benefit	cer	best_estimate	0.5	12.5	8.6625	16.6667	600	10000
OpenRouter	meta-llama/llama-4-maverick	open_weight_llama	treatment_benefit	cer	best_estimate	1	20.6667	15.6667	26	600	10000
OpenRouter	meta-llama/llama-4-maverick	open_weight_llama	treatment_benefit	cer	best_estimate	1.5	30.3333	24.5	36.5	600	10000
OpenRouter	meta-llama/llama-4-maverick	open_weight_llama	treatment_benefit	cer	best_estimate	2	39.8333	33.6667	46	600	10000
OpenRouter	meta-llama/llama-4-maverick	open_weight_llama	treatment_benefit	eer	answer_or_decline	0.5	7	4.5	9.66667	600	10000
OpenRouter	meta-llama/llama-4-maverick	open_weight_llama	treatment_benefit	eer	answer_or_decline	1	13.6667	10.1667	17.5	600	10000
OpenRouter	meta-llama/llama-4-maverick	open_weight_llama	treatment_benefit	eer	answer_or_decline	1.5	18.1667	14	22.6667	600	10000
OpenRouter	meta-llama/llama-4-maverick	open_weight_llama	treatment_benefit	eer	answer_or_decline	2	23.1667	18.5	28	600	10000
OpenRouter	meta-llama/llama-4-maverick	open_weight_llama	treatment_benefit	eer	best_estimate	0.5	11.8333	8.33333	15.5	600	10000
OpenRouter	meta-llama/llama-4-maverick	open_weight_llama	treatment_benefit	eer	best_estimate	1	25.1667	20.1667	30.3375	600	10000
OpenRouter	meta-llama/llama-4-maverick	open_weight_llama	treatment_benefit	eer	best_estimate	1.5	35.1667	29.5	41	600	10000
OpenRouter	meta-llama/llama-4-maverick	open_weight_llama	treatment_benefit	eer	best_estimate	2	43.6667	37.5	49.8333	600	10000
OpenRouter	meta-llama/llama-4-maverick	open_weight_llama	treatment_benefit	number_needed_to_treat	answer_or_decline	0.5	12.8333	9.16667	16.8333	600	10000
OpenRouter	meta-llama/llama-4-maverick	open_weight_llama	treatment_benefit	number_needed_to_treat	answer_or_decline	1	20.5	15.8333	25.3333	600	10000
OpenRouter	meta-llama/llama-4-maverick	open_weight_llama	treatment_benefit	number_needed_to_treat	answer_or_decline	1.5	26.1667	21	31.5	600	10000
OpenRouter	meta-llama/llama-4-maverick	open_weight_llama	treatment_benefit	number_needed_to_treat	answer_or_decline	2	28.6667	23.3333	34.1667	600	10000
OpenRouter	meta-llama/llama-4-maverick	open_weight_llama	treatment_benefit	number_needed_to_treat	best_estimate	0.5	22.5	17.8333	27.3333	600	10000
OpenRouter	meta-llama/llama-4-maverick	open_weight_llama	treatment_benefit	number_needed_to_treat	best_estimate	1	41.8333	35.8333	47.6667	600	10000
OpenRouter	meta-llama/llama-4-maverick	open_weight_llama	treatment_benefit	number_needed_to_treat	best_estimate	1.5	52.6667	46.3333	59	600	10000
OpenRouter	meta-llama/llama-4-maverick	open_weight_llama	treatment_benefit	number_needed_to_treat	best_estimate	2	58.3333	52.1667	64.6667	600	10000
OpenRouter	meta-llama/llama-4-maverick	open_weight_llama	treatment_benefit	odds_ratio	answer_or_decline	0.5	16.5	12.3333	21	600	10000
OpenRouter	meta-llama/llama-4-maverick	open_weight_llama	treatment_benefit	odds_ratio	answer_or_decline	1	24.8333	20	30	600	10000
OpenRouter	meta-llama/llama-4-maverick	open_weight_llama	treatment_benefit	odds_ratio	answer_or_decline	1.5	29.8333	24.8333	35.1667	600	10000
OpenRouter	meta-llama/llama-4-maverick	open_weight_llama	treatment_benefit	odds_ratio	answer_or_decline	2	34.8333	29.6667	40.5	600	10000
OpenRouter	meta-llama/llama-4-maverick	open_weight_llama	treatment_benefit	odds_ratio	best_estimate	0.5	34.3333	28.5	40.3333	600	10000
OpenRouter	meta-llama/llama-4-maverick	open_weight_llama	treatment_benefit	odds_ratio	best_estimate	1	58.8333	52.5	65.1667	600	10000
OpenRouter	meta-llama/llama-4-maverick	open_weight_llama	treatment_benefit	odds_ratio	best_estimate	1.5	71.5	65.5	77.3333	600	10000
OpenRouter	meta-llama/llama-4-maverick	open_weight_llama	treatment_benefit	odds_ratio	best_estimate	2	79	73.6667	84.1667	600	10000
OpenRouter	meta-llama/llama-4-maverick	open_weight_llama	treatment_benefit	relative_risk_reduction	answer_or_decline	0.5	20.6897	12.6437	29.3103	174	10000
OpenRouter	meta-llama/llama-4-maverick	open_weight_llama	treatment_benefit	relative_risk_reduction	answer_or_decline	1	25.8621	16.6667	35.6322	174	10000
OpenRouter	meta-llama/llama-4-maverick	open_weight_llama	treatment_benefit	relative_risk_reduction	answer_or_decline	1.5	29.3103	20.6897	38.5057	174	10000
OpenRouter	meta-llama/llama-4-maverick	open_weight_llama	treatment_benefit	relative_risk_reduction	answer_or_decline	2	31.0345	21.8391	40.8046	174	10000
OpenRouter	meta-llama/llama-4-maverick	open_weight_llama	treatment_benefit	relative_risk_reduction	best_estimate	0.5	42.5287	31.0345	54.5977	174	10000
OpenRouter	meta-llama/llama-4-maverick	open_weight_llama	treatment_benefit	relative_risk_reduction	best_estimate	1	67.2414	56.3218	78.1609	174	10000
OpenRouter	meta-llama/llama-4-maverick	open_weight_llama	treatment_benefit	relative_risk_reduction	best_estimate	1.5	78.7356	68.9655	87.3563	174	10000
OpenRouter	meta-llama/llama-4-maverick	open_weight_llama	treatment_benefit	relative_risk_reduction	best_estimate	2	86.7816	78.7356	93.6782	174	10000
OpenRouter	meta-llama/llama-4-maverick	open_weight_llama	treatment_benefit	risk_ratio	answer_or_decline	0.5	25.3333	20.3333	30.5	600	10000
OpenRouter	meta-llama/llama-4-maverick	open_weight_llama	treatment_benefit	risk_ratio	answer_or_decline	1	31.6667	26.3333	37.1667	600	10000
OpenRouter	meta-llama/llama-4-maverick	open_weight_llama	treatment_benefit	risk_ratio	answer_or_decline	1.5	36.6667	31.1667	42.3333	600	10000
OpenRouter	meta-llama/llama-4-maverick	open_weight_llama	treatment_benefit	risk_ratio	answer_or_decline	2	39.5	34	45.1667	600	10000
OpenRouter	meta-llama/llama-4-maverick	open_weight_llama	treatment_benefit	risk_ratio	best_estimate	0.5	53.8333	47.5	60.3333	600	10000
OpenRouter	meta-llama/llama-4-maverick	open_weight_llama	treatment_benefit	risk_ratio	best_estimate	1	71.6667	65.8333	77.5	600	10000
OpenRouter	meta-llama/llama-4-maverick	open_weight_llama	treatment_benefit	risk_ratio	best_estimate	1.5	80	74.6667	85.1667	600	10000
OpenRouter	meta-llama/llama-4-maverick	open_weight_llama	treatment_benefit	risk_ratio	best_estimate	2	86.3333	81.6667	90.6667	600	10000
OpenRouter	mistralai/mistral-medium-3-5	open_weight_mistral	diagnostic_performance	accuracy	answer_or_decline	0.5	12.5	8.37519	17.1617	600	10000
OpenRouter	mistralai/mistral-medium-3-5	open_weight_mistral	diagnostic_performance	accuracy	answer_or_decline	1	29.8333	22.9167	37.7395	600	10000
OpenRouter	mistralai/mistral-medium-3-5	open_weight_mistral	diagnostic_performance	accuracy	answer_or_decline	1.5	43.3333	34.9353	52.4787	600	10000
OpenRouter	mistralai/mistral-medium-3-5	open_weight_mistral	diagnostic_performance	accuracy	answer_or_decline	2	52.8333	43.9235	62.0117	600	10000
OpenRouter	mistralai/mistral-medium-3-5	open_weight_mistral	diagnostic_performance	accuracy	best_estimate	0.5	17.8333	12.6843	23.7348	600	10000
OpenRouter	mistralai/mistral-medium-3-5	open_weight_mistral	diagnostic_performance	accuracy	best_estimate	1	35.8333	28.155	44.3908	600	10000
OpenRouter	mistralai/mistral-medium-3-5	open_weight_mistral	diagnostic_performance	accuracy	best_estimate	1.5	48	38.9769	57.6271	600	10000
OpenRouter	mistralai/mistral-medium-3-5	open_weight_mistral	diagnostic_performance	accuracy	best_estimate	2	58.6667	49.2876	68.687	600	10000
OpenRouter	mistralai/mistral-medium-3-5	open_weight_mistral	diagnostic_performance	diagnostic_odds_ratio	answer_or_decline	0.5	8.16667	4.85746	12.2978	600	10000
OpenRouter	mistralai/mistral-medium-3-5	open_weight_mistral	diagnostic_performance	diagnostic_odds_ratio	answer_or_decline	1	17.3333	12.0243	23.5817	600	10000
OpenRouter	mistralai/mistral-medium-3-5	open_weight_mistral	diagnostic_performance	diagnostic_odds_ratio	answer_or_decline	1.5	25.5	18.7716	32.9691	600	10000
OpenRouter	mistralai/mistral-medium-3-5	open_weight_mistral	diagnostic_performance	diagnostic_odds_ratio	answer_or_decline	2	34.8333	26.8182	43.4622	600	10000
OpenRouter	mistralai/mistral-medium-3-5	open_weight_mistral	diagnostic_performance	diagnostic_odds_ratio	best_estimate	0.5	8.83333	5.24012	13.1411	600	10000
OpenRouter	mistralai/mistral-medium-3-5	open_weight_mistral	diagnostic_performance	diagnostic_odds_ratio	best_estimate	1	20	14.4925	26.0418	600	10000
OpenRouter	mistralai/mistral-medium-3-5	open_weight_mistral	diagnostic_performance	diagnostic_odds_ratio	best_estimate	1.5	27.1667	20.2128	34.6442	600	10000
OpenRouter	mistralai/mistral-medium-3-5	open_weight_mistral	diagnostic_performance	diagnostic_odds_ratio	best_estimate	2	37.3333	28.5974	46.5551	600	10000
OpenRouter	mistralai/mistral-medium-3-5	open_weight_mistral	diagnostic_performance	lr_negative	answer_or_decline	0.5	14.1667	9.72885	19.4783	600	10000
OpenRouter	mistralai/mistral-medium-3-5	open_weight_mistral	diagnostic_performance	lr_negative	answer_or_decline	1	28	21.4092	35.7516	600	10000
OpenRouter	mistralai/mistral-medium-3-5	open_weight_mistral	diagnostic_performance	lr_negative	answer_or_decline	1.5	41.1667	33.1768	50.1792	600	10000
OpenRouter	mistralai/mistral-medium-3-5	open_weight_mistral	diagnostic_performance	lr_negative	answer_or_decline	2	56.3333	49.1747	64.2738	600	10000
OpenRouter	mistralai/mistral-medium-3-5	open_weight_mistral	diagnostic_performance	lr_negative	best_estimate	0.5	15.6667	11.2069	21.1943	600	10000
OpenRouter	mistralai/mistral-medium-3-5	open_weight_mistral	diagnostic_performance	lr_negative	best_estimate	1	33.5	26.5723	41.5334	600	10000
OpenRouter	mistralai/mistral-medium-3-5	open_weight_mistral	diagnostic_performance	lr_negative	best_estimate	1.5	46.8333	38.8882	55.8611	600	10000
OpenRouter	mistralai/mistral-medium-3-5	open_weight_mistral	diagnostic_performance	lr_negative	best_estimate	2	62	54.1846	70.8339	600	10000
OpenRouter	mistralai/mistral-medium-3-5	open_weight_mistral	diagnostic_performance	lr_positive	answer_or_decline	0.5	12.3333	8.29185	17.0775	600	10000
OpenRouter	mistralai/mistral-medium-3-5	open_weight_mistral	diagnostic_performance	lr_positive	answer_or_decline	1	28.6667	21.8442	35.9209	600	10000
OpenRouter	mistralai/mistral-medium-3-5	open_weight_mistral	diagnostic_performance	lr_positive	answer_or_decline	1.5	39.3333	31.5068	47.6636	600	10000
OpenRouter	mistralai/mistral-medium-3-5	open_weight_mistral	diagnostic_performance	lr_positive	answer_or_decline	2	50.3333	42.2222	58.5035	600	10000
OpenRouter	mistralai/mistral-medium-3-5	open_weight_mistral	diagnostic_performance	lr_positive	best_estimate	0.5	12.8333	8.53849	17.4312	600	10000
OpenRouter	mistralai/mistral-medium-3-5	open_weight_mistral	diagnostic_performance	lr_positive	best_estimate	1	29.3333	22.5042	36.5002	600	10000
OpenRouter	mistralai/mistral-medium-3-5	open_weight_mistral	diagnostic_performance	lr_positive	best_estimate	1.5	42.3333	34.0311	50.6737	600	10000
OpenRouter	mistralai/mistral-medium-3-5	open_weight_mistral	diagnostic_performance	lr_positive	best_estimate	2	54.1667	45.3793	62.3606	600	10000
OpenRouter	mistralai/mistral-medium-3-5	open_weight_mistral	diagnostic_performance	npv	answer_or_decline	0.5	10.8333	7.33333	14.9039	600	10000
OpenRouter	mistralai/mistral-medium-3-5	open_weight_mistral	diagnostic_performance	npv	answer_or_decline	1	27.8333	22.2222	34.3023	600	10000
OpenRouter	mistralai/mistral-medium-3-5	open_weight_mistral	diagnostic_performance	npv	answer_or_decline	1.5	41	33.1789	49.6337	600	10000
OpenRouter	mistralai/mistral-medium-3-5	open_weight_mistral	diagnostic_performance	npv	answer_or_decline	2	53.1667	43.8914	62.8472	600	10000
OpenRouter	mistralai/mistral-medium-3-5	open_weight_mistral	diagnostic_performance	npv	best_estimate	0.5	14.3333	10.5169	18.5374	600	10000
OpenRouter	mistralai/mistral-medium-3-5	open_weight_mistral	diagnostic_performance	npv	best_estimate	1	31.6667	25.49	38.3244	600	10000
OpenRouter	mistralai/mistral-medium-3-5	open_weight_mistral	diagnostic_performance	npv	best_estimate	1.5	48.6667	40.0881	57.8043	600	10000
OpenRouter	mistralai/mistral-medium-3-5	open_weight_mistral	diagnostic_performance	npv	best_estimate	2	62.3333	52.5888	72.0672	600	10000
OpenRouter	mistralai/mistral-medium-3-5	open_weight_mistral	diagnostic_performance	ppv	answer_or_decline	0.5	8.83333	4.97738	13.568	600	10000
OpenRouter	mistralai/mistral-medium-3-5	open_weight_mistral	diagnostic_performance	ppv	answer_or_decline	1	16.6667	10.9258	23.7829	600	10000
OpenRouter	mistralai/mistral-medium-3-5	open_weight_mistral	diagnostic_performance	ppv	answer_or_decline	1.5	25.8333	18.5404	34.3438	600	10000
OpenRouter	mistralai/mistral-medium-3-5	open_weight_mistral	diagnostic_performance	ppv	answer_or_decline	2	36.1667	27.2727	45.2951	600	10000
OpenRouter	mistralai/mistral-medium-3-5	open_weight_mistral	diagnostic_performance	ppv	best_estimate	0.5	10.3333	6.21754	15.5272	600	10000
OpenRouter	mistralai/mistral-medium-3-5	open_weight_mistral	diagnostic_performance	ppv	best_estimate	1	21.5	14.8718	29.7459	600	10000
OpenRouter	mistralai/mistral-medium-3-5	open_weight_mistral	diagnostic_performance	ppv	best_estimate	1.5	29.8333	22.0063	38.8889	600	10000
OpenRouter	mistralai/mistral-medium-3-5	open_weight_mistral	diagnostic_performance	ppv	best_estimate	2	36.8333	28.2187	46.2659	600	10000
OpenRouter	mistralai/mistral-medium-3-5	open_weight_mistral	diagnostic_performance	sensitivity	answer_or_decline	0.5	12.3333	8.33239	16.6667	600	10000
OpenRouter	mistralai/mistral-medium-3-5	open_weight_mistral	diagnostic_performance	sensitivity	answer_or_decline	1	22.3333	17.0866	28.088	600	10000
OpenRouter	mistralai/mistral-medium-3-5	open_weight_mistral	diagnostic_performance	sensitivity	answer_or_decline	1.5	32.8333	26.634	39.7091	600	10000
OpenRouter	mistralai/mistral-medium-3-5	open_weight_mistral	diagnostic_performance	sensitivity	answer_or_decline	2	41.3333	34.8404	48.5009	600	10000
OpenRouter	mistralai/mistral-medium-3-5	open_weight_mistral	diagnostic_performance	sensitivity	best_estimate	0.5	12.3333	8.37605	16.8776	600	10000
OpenRouter	mistralai/mistral-medium-3-5	open_weight_mistral	diagnostic_performance	sensitivity	best_estimate	1	26	20.7048	32.0988	600	10000
OpenRouter	mistralai/mistral-medium-3-5	open_weight_mistral	diagnostic_performance	sensitivity	best_estimate	1.5	39.3333	32.6859	46.7073	600	10000
OpenRouter	mistralai/mistral-medium-3-5	open_weight_mistral	diagnostic_performance	sensitivity	best_estimate	2	49.1667	41.9808	57.0881	600	10000
OpenRouter	mistralai/mistral-medium-3-5	open_weight_mistral	diagnostic_performance	specificity	answer_or_decline	0.5	9.83333	6.33935	13.8212	600	10000
OpenRouter	mistralai/mistral-medium-3-5	open_weight_mistral	diagnostic_performance	specificity	answer_or_decline	1	20.1667	15.2381	25.6292	600	10000
OpenRouter	mistralai/mistral-medium-3-5	open_weight_mistral	diagnostic_performance	specificity	answer_or_decline	1.5	33.1667	27.2893	39.2982	600	10000
OpenRouter	mistralai/mistral-medium-3-5	open_weight_mistral	diagnostic_performance	specificity	answer_or_decline	2	45.6667	39.0805	52.4085	600	10000
OpenRouter	mistralai/mistral-medium-3-5	open_weight_mistral	diagnostic_performance	specificity	best_estimate	0.5	12.1667	8.42096	16.5705	600	10000
OpenRouter	mistralai/mistral-medium-3-5	open_weight_mistral	diagnostic_performance	specificity	best_estimate	1	29	22.8787	35.8974	600	10000
OpenRouter	mistralai/mistral-medium-3-5	open_weight_mistral	diagnostic_performance	specificity	best_estimate	1.5	44.3333	37.6238	51.5152	600	10000
OpenRouter	mistralai/mistral-medium-3-5	open_weight_mistral	diagnostic_performance	specificity	best_estimate	2	54.8333	47.3064	62.3932	600	10000
OpenRouter	mistralai/mistral-medium-3-5	open_weight_mistral	harm_tradeoff	absolute_risk_increase	answer_or_decline	0.5	24.1111	20.2222	28.2222	900	10000
OpenRouter	mistralai/mistral-medium-3-5	open_weight_mistral	harm_tradeoff	absolute_risk_increase	answer_or_decline	1	33.8889	29.4444	38.4444	900	10000
OpenRouter	mistralai/mistral-medium-3-5	open_weight_mistral	harm_tradeoff	absolute_risk_increase	answer_or_decline	1.5	39.3333	34.6667	44.1111	900	10000
OpenRouter	mistralai/mistral-medium-3-5	open_weight_mistral	harm_tradeoff	absolute_risk_increase	answer_or_decline	2	45.3333	40.6667	50.1111	900	10000
OpenRouter	mistralai/mistral-medium-3-5	open_weight_mistral	harm_tradeoff	absolute_risk_increase	best_estimate	0.5	44	38.8889	49.2222	900	10000
OpenRouter	mistralai/mistral-medium-3-5	open_weight_mistral	harm_tradeoff	absolute_risk_increase	best_estimate	1	64.3333	59.5556	69.1111	900	10000
OpenRouter	mistralai/mistral-medium-3-5	open_weight_mistral	harm_tradeoff	absolute_risk_increase	best_estimate	1.5	73.2222	68.8889	77.5556	900	10000
OpenRouter	mistralai/mistral-medium-3-5	open_weight_mistral	harm_tradeoff	absolute_risk_increase	best_estimate	2	83.7778	80.2222	87.1111	900	10000
OpenRouter	mistralai/mistral-medium-3-5	open_weight_mistral	harm_tradeoff	cer	answer_or_decline	0.5	13	9.66667	16.4444	900	10000
OpenRouter	mistralai/mistral-medium-3-5	open_weight_mistral	harm_tradeoff	cer	answer_or_decline	1	21.1111	17.1111	25.2222	900	10000
OpenRouter	mistralai/mistral-medium-3-5	open_weight_mistral	harm_tradeoff	cer	answer_or_decline	1.5	28.2222	23.7778	32.6667	900	10000
OpenRouter	mistralai/mistral-medium-3-5	open_weight_mistral	harm_tradeoff	cer	answer_or_decline	2	33.1111	28.5556	37.8889	900	10000
OpenRouter	mistralai/mistral-medium-3-5	open_weight_mistral	harm_tradeoff	cer	best_estimate	0.5	24.7778	20.4444	29.4444	900	10000
OpenRouter	mistralai/mistral-medium-3-5	open_weight_mistral	harm_tradeoff	cer	best_estimate	1	37.8889	32.8889	43.1111	900	10000
OpenRouter	mistralai/mistral-medium-3-5	open_weight_mistral	harm_tradeoff	cer	best_estimate	1.5	46.5556	41.3333	51.7778	900	10000
OpenRouter	mistralai/mistral-medium-3-5	open_weight_mistral	harm_tradeoff	cer	best_estimate	2	54	48.7778	59.3333	900	10000
OpenRouter	mistralai/mistral-medium-3-5	open_weight_mistral	harm_tradeoff	eer	answer_or_decline	0.5	10.3333	7.55556	13.4444	900	10000
OpenRouter	mistralai/mistral-medium-3-5	open_weight_mistral	harm_tradeoff	eer	answer_or_decline	1	18.1111	14.4444	21.8889	900	10000
OpenRouter	mistralai/mistral-medium-3-5	open_weight_mistral	harm_tradeoff	eer	answer_or_decline	1.5	25.4444	21.3333	29.6667	900	10000
OpenRouter	mistralai/mistral-medium-3-5	open_weight_mistral	harm_tradeoff	eer	answer_or_decline	2	31	26.6667	35.4444	900	10000
OpenRouter	mistralai/mistral-medium-3-5	open_weight_mistral	harm_tradeoff	eer	best_estimate	0.5	18.3333	14.6667	22.3333	900	10000
OpenRouter	mistralai/mistral-medium-3-5	open_weight_mistral	harm_tradeoff	eer	best_estimate	1	32.6667	27.7778	37.4472	900	10000
OpenRouter	mistralai/mistral-medium-3-5	open_weight_mistral	harm_tradeoff	eer	best_estimate	1.5	44.3333	39.1111	49.5556	900	10000
OpenRouter	mistralai/mistral-medium-3-5	open_weight_mistral	harm_tradeoff	eer	best_estimate	2	52.5556	47.3333	57.7778	900	10000
OpenRouter	mistralai/mistral-medium-3-5	open_weight_mistral	harm_tradeoff	number_needed_to_harm	answer_or_decline	0.5	8.55556	6.11111	11.1139	900	10000
OpenRouter	mistralai/mistral-medium-3-5	open_weight_mistral	harm_tradeoff	number_needed_to_harm	answer_or_decline	1	18	14.5556	21.6667	900	10000
OpenRouter	mistralai/mistral-medium-3-5	open_weight_mistral	harm_tradeoff	number_needed_to_harm	answer_or_decline	1.5	23.4444	19.4444	27.4444	900	10000
OpenRouter	mistralai/mistral-medium-3-5	open_weight_mistral	harm_tradeoff	number_needed_to_harm	answer_or_decline	2	28.3333	24	32.7778	900	10000
OpenRouter	mistralai/mistral-medium-3-5	open_weight_mistral	harm_tradeoff	number_needed_to_harm	best_estimate	0.5	15.6667	12.1111	19.3333	900	10000
OpenRouter	mistralai/mistral-medium-3-5	open_weight_mistral	harm_tradeoff	number_needed_to_harm	best_estimate	1	30.3333	25.5556	35	900	10000
OpenRouter	mistralai/mistral-medium-3-5	open_weight_mistral	harm_tradeoff	number_needed_to_harm	best_estimate	1.5	38.4444	33.3333	43.4444	900	10000
OpenRouter	mistralai/mistral-medium-3-5	open_weight_mistral	harm_tradeoff	number_needed_to_harm	best_estimate	2	47.8889	42.7778	53	900	10000
OpenRouter	mistralai/mistral-medium-3-5	open_weight_mistral	harm_tradeoff	odds_ratio	answer_or_decline	0.5	21.7778	18.1111	25.6667	900	10000
OpenRouter	mistralai/mistral-medium-3-5	open_weight_mistral	harm_tradeoff	odds_ratio	answer_or_decline	1	35.4444	31	40.1111	900	10000
OpenRouter	mistralai/mistral-medium-3-5	open_weight_mistral	harm_tradeoff	odds_ratio	answer_or_decline	1.5	46.2222	41.6639	50.8889	900	10000
OpenRouter	mistralai/mistral-medium-3-5	open_weight_mistral	harm_tradeoff	odds_ratio	answer_or_decline	2	50.7778	46.1111	55.5556	900	10000
OpenRouter	mistralai/mistral-medium-3-5	open_weight_mistral	harm_tradeoff	odds_ratio	best_estimate	0.5	39.4444	34.7778	44.1111	900	10000
OpenRouter	mistralai/mistral-medium-3-5	open_weight_mistral	harm_tradeoff	odds_ratio	best_estimate	1	65.7778	61.1111	70.4444	900	10000
OpenRouter	mistralai/mistral-medium-3-5	open_weight_mistral	harm_tradeoff	odds_ratio	best_estimate	1.5	83.2222	79.5556	86.8889	900	10000
OpenRouter	mistralai/mistral-medium-3-5	open_weight_mistral	harm_tradeoff	odds_ratio	best_estimate	2	90.8889	87.8889	93.6667	900	10000
OpenRouter	mistralai/mistral-medium-3-5	open_weight_mistral	harm_tradeoff	risk_ratio	answer_or_decline	0.5	28.2222	24	32.6667	900	10000
OpenRouter	mistralai/mistral-medium-3-5	open_weight_mistral	harm_tradeoff	risk_ratio	answer_or_decline	1	45.4444	40.5556	50.2222	900	10000
OpenRouter	mistralai/mistral-medium-3-5	open_weight_mistral	harm_tradeoff	risk_ratio	answer_or_decline	1.5	49.8889	45.1111	54.7778	900	10000
OpenRouter	mistralai/mistral-medium-3-5	open_weight_mistral	harm_tradeoff	risk_ratio	answer_or_decline	2	51.8889	47.1111	56.6667	900	10000
OpenRouter	mistralai/mistral-medium-3-5	open_weight_mistral	harm_tradeoff	risk_ratio	best_estimate	0.5	52.3333	47.3333	57.3333	900	10000
OpenRouter	mistralai/mistral-medium-3-5	open_weight_mistral	harm_tradeoff	risk_ratio	best_estimate	1	80.2222	76	84.2222	900	10000
OpenRouter	mistralai/mistral-medium-3-5	open_weight_mistral	harm_tradeoff	risk_ratio	best_estimate	1.5	89.3333	85.9972	92.4472	900	10000
OpenRouter	mistralai/mistral-medium-3-5	open_weight_mistral	harm_tradeoff	risk_ratio	best_estimate	2	93	90.2222	95.5556	900	10000
OpenRouter	mistralai/mistral-medium-3-5	open_weight_mistral	population_prognosis	mortality_count	answer_or_decline	0.5	48.3333	44	52.6667	600	10000
OpenRouter	mistralai/mistral-medium-3-5	open_weight_mistral	population_prognosis	mortality_count	answer_or_decline	1	62.3333	57.8333	66.6667	600	10000
OpenRouter	mistralai/mistral-medium-3-5	open_weight_mistral	population_prognosis	mortality_count	answer_or_decline	1.5	69.1667	65	73	600	10000
OpenRouter	mistralai/mistral-medium-3-5	open_weight_mistral	population_prognosis	mortality_count	answer_or_decline	2	74	70.1667	77.6667	600	10000
OpenRouter	mistralai/mistral-medium-3-5	open_weight_mistral	population_prognosis	mortality_count	best_estimate	0.5	47.1667	42.6667	51.5	600	10000
OpenRouter	mistralai/mistral-medium-3-5	open_weight_mistral	population_prognosis	mortality_count	best_estimate	1	61.1667	56.6667	65.6667	600	10000
OpenRouter	mistralai/mistral-medium-3-5	open_weight_mistral	population_prognosis	mortality_count	best_estimate	1.5	69.5	65.5	73.5	600	10000
OpenRouter	mistralai/mistral-medium-3-5	open_weight_mistral	population_prognosis	mortality_count	best_estimate	2	74.1667	70.1667	78	600	10000
OpenRouter	mistralai/mistral-medium-3-5	open_weight_mistral	population_prognosis	mortality_rate	answer_or_decline	0.5	48.1667	43.8333	52.3333	600	10000
OpenRouter	mistralai/mistral-medium-3-5	open_weight_mistral	population_prognosis	mortality_rate	answer_or_decline	1	63.8333	59.3333	68	600	10000
OpenRouter	mistralai/mistral-medium-3-5	open_weight_mistral	population_prognosis	mortality_rate	answer_or_decline	1.5	68.8333	64.6667	72.8333	600	10000
OpenRouter	mistralai/mistral-medium-3-5	open_weight_mistral	population_prognosis	mortality_rate	answer_or_decline	2	71.8333	67.6667	75.6667	600	10000
OpenRouter	mistralai/mistral-medium-3-5	open_weight_mistral	population_prognosis	mortality_rate	best_estimate	0.5	47	42.5	51.6667	600	10000
OpenRouter	mistralai/mistral-medium-3-5	open_weight_mistral	population_prognosis	mortality_rate	best_estimate	1	60.8333	56.5	65.1667	600	10000
OpenRouter	mistralai/mistral-medium-3-5	open_weight_mistral	population_prognosis	mortality_rate	best_estimate	1.5	68.5	64.1667	72.6667	600	10000
OpenRouter	mistralai/mistral-medium-3-5	open_weight_mistral	population_prognosis	mortality_rate	best_estimate	2	72.8333	69	76.5	600	10000
OpenRouter	mistralai/mistral-medium-3-5	open_weight_mistral	population_prognosis	population_count	answer_or_decline	0.5	3.66667	0.970874	7.26073	300	10000
OpenRouter	mistralai/mistral-medium-3-5	open_weight_mistral	population_prognosis	population_count	answer_or_decline	1	14	7.37179	21.4744	300	10000
OpenRouter	mistralai/mistral-medium-3-5	open_weight_mistral	population_prognosis	population_count	answer_or_decline	1.5	22	14.1844	30.6397	300	10000
OpenRouter	mistralai/mistral-medium-3-5	open_weight_mistral	population_prognosis	population_count	answer_or_decline	2	31	22.5587	39.8693	300	10000
OpenRouter	mistralai/mistral-medium-3-5	open_weight_mistral	population_prognosis	population_count	best_estimate	0.5	5.33333	1.92262	9.24092	300	10000
OpenRouter	mistralai/mistral-medium-3-5	open_weight_mistral	population_prognosis	population_count	best_estimate	1	17.6667	10.6796	25.5905	300	10000
OpenRouter	mistralai/mistral-medium-3-5	open_weight_mistral	population_prognosis	population_count	best_estimate	1.5	24.6667	16.6667	33.3333	300	10000
OpenRouter	mistralai/mistral-medium-3-5	open_weight_mistral	population_prognosis	population_count	best_estimate	2	35	26.4605	43.771	300	10000
OpenRouter	mistralai/mistral-medium-3-5	open_weight_mistral	population_prognosis	prevalence	answer_or_decline	0.5	31.1667	25.3268	37.0197	600	10000
OpenRouter	mistralai/mistral-medium-3-5	open_weight_mistral	population_prognosis	prevalence	answer_or_decline	1	54.8333	48.4401	61.1941	600	10000
OpenRouter	mistralai/mistral-medium-3-5	open_weight_mistral	population_prognosis	prevalence	answer_or_decline	1.5	69	62.7946	74.9569	600	10000
OpenRouter	mistralai/mistral-medium-3-5	open_weight_mistral	population_prognosis	prevalence	answer_or_decline	2	86.5	82.1429	90.407	600	10000
OpenRouter	mistralai/mistral-medium-3-5	open_weight_mistral	population_prognosis	prevalence	best_estimate	0.5	27.8333	22	33.5043	600	10000
OpenRouter	mistralai/mistral-medium-3-5	open_weight_mistral	population_prognosis	prevalence	best_estimate	1	54.6667	48.2584	60.6529	600	10000
OpenRouter	mistralai/mistral-medium-3-5	open_weight_mistral	population_prognosis	prevalence	best_estimate	1.5	72.3333	66.1591	77.8912	600	10000
OpenRouter	mistralai/mistral-medium-3-5	open_weight_mistral	population_prognosis	prevalence	best_estimate	2	88	83.486	91.8239	600	10000
OpenRouter	mistralai/mistral-medium-3-5	open_weight_mistral	time_to_event	hazard_ratio	answer_or_decline	0.5	19.3333	14.5	24.5	600	10000
OpenRouter	mistralai/mistral-medium-3-5	open_weight_mistral	time_to_event	hazard_ratio	answer_or_decline	1	25.5	20.1667	31	600	10000
OpenRouter	mistralai/mistral-medium-3-5	open_weight_mistral	time_to_event	hazard_ratio	answer_or_decline	1.5	26	20.6667	31.6667	600	10000
OpenRouter	mistralai/mistral-medium-3-5	open_weight_mistral	time_to_event	hazard_ratio	answer_or_decline	2	26.6667	21.3333	32.1667	600	10000
OpenRouter	mistralai/mistral-medium-3-5	open_weight_mistral	time_to_event	hazard_ratio	best_estimate	0.5	54.8333	48.1667	61.5	600	10000
OpenRouter	mistralai/mistral-medium-3-5	open_weight_mistral	time_to_event	hazard_ratio	best_estimate	1	85.3333	80.5	90	600	10000
OpenRouter	mistralai/mistral-medium-3-5	open_weight_mistral	time_to_event	hazard_ratio	best_estimate	1.5	93	89.5	96.1667	600	10000
OpenRouter	mistralai/mistral-medium-3-5	open_weight_mistral	time_to_event	hazard_ratio	best_estimate	2	96.5	93.8333	98.8333	600	10000
OpenRouter	mistralai/mistral-medium-3-5	open_weight_mistral	treatment_benefit	absolute_risk_reduction	answer_or_decline	0.5	15.1667	10.8333	19.6667	600	10000
OpenRouter	mistralai/mistral-medium-3-5	open_weight_mistral	treatment_benefit	absolute_risk_reduction	answer_or_decline	1	28.1667	22.6667	33.6667	600	10000
OpenRouter	mistralai/mistral-medium-3-5	open_weight_mistral	treatment_benefit	absolute_risk_reduction	answer_or_decline	1.5	36.8333	30.8333	42.8333	600	10000
OpenRouter	mistralai/mistral-medium-3-5	open_weight_mistral	treatment_benefit	absolute_risk_reduction	answer_or_decline	2	44.3333	38.1667	50.6667	600	10000
OpenRouter	mistralai/mistral-medium-3-5	open_weight_mistral	treatment_benefit	absolute_risk_reduction	best_estimate	0.5	28	22.8333	33.3333	600	10000
OpenRouter	mistralai/mistral-medium-3-5	open_weight_mistral	treatment_benefit	absolute_risk_reduction	best_estimate	1	48.3333	42.1625	54.6667	600	10000
OpenRouter	mistralai/mistral-medium-3-5	open_weight_mistral	treatment_benefit	absolute_risk_reduction	best_estimate	1.5	62.6667	56.3333	68.8333	600	10000
OpenRouter	mistralai/mistral-medium-3-5	open_weight_mistral	treatment_benefit	absolute_risk_reduction	best_estimate	2	73.8333	68.1667	79.3333	600	10000
OpenRouter	mistralai/mistral-medium-3-5	open_weight_mistral	treatment_benefit	cer	answer_or_decline	0.5	9	5.66667	12.6667	600	10000
OpenRouter	mistralai/mistral-medium-3-5	open_weight_mistral	treatment_benefit	cer	answer_or_decline	1	16.3333	11.8333	21	600	10000
OpenRouter	mistralai/mistral-medium-3-5	open_weight_mistral	treatment_benefit	cer	answer_or_decline	1.5	20.5	15.5	25.6667	600	10000
OpenRouter	mistralai/mistral-medium-3-5	open_weight_mistral	treatment_benefit	cer	answer_or_decline	2	27.8333	22.3333	33.5	600	10000
OpenRouter	mistralai/mistral-medium-3-5	open_weight_mistral	treatment_benefit	cer	best_estimate	0.5	15.5	11.1667	20.1667	600	10000
OpenRouter	mistralai/mistral-medium-3-5	open_weight_mistral	treatment_benefit	cer	best_estimate	1	28.1667	22.5	33.8375	600	10000
OpenRouter	mistralai/mistral-medium-3-5	open_weight_mistral	treatment_benefit	cer	best_estimate	1.5	35.5	29.3333	41.8333	600	10000
OpenRouter	mistralai/mistral-medium-3-5	open_weight_mistral	treatment_benefit	cer	best_estimate	2	47	40.5	53.5	600	10000
OpenRouter	mistralai/mistral-medium-3-5	open_weight_mistral	treatment_benefit	eer	answer_or_decline	0.5	9.83333	6.5	13.5	600	10000
OpenRouter	mistralai/mistral-medium-3-5	open_weight_mistral	treatment_benefit	eer	answer_or_decline	1	19	14.3333	23.8333	600	10000
OpenRouter	mistralai/mistral-medium-3-5	open_weight_mistral	treatment_benefit	eer	answer_or_decline	1.5	26	20.6667	31.1667	600	10000
OpenRouter	mistralai/mistral-medium-3-5	open_weight_mistral	treatment_benefit	eer	answer_or_decline	2	32.6667	26.8333	38.5	600	10000
OpenRouter	mistralai/mistral-medium-3-5	open_weight_mistral	treatment_benefit	eer	best_estimate	0.5	16.6667	12.3333	21.3333	600	10000
OpenRouter	mistralai/mistral-medium-3-5	open_weight_mistral	treatment_benefit	eer	best_estimate	1	31.8333	26.1667	37.6667	600	10000
OpenRouter	mistralai/mistral-medium-3-5	open_weight_mistral	treatment_benefit	eer	best_estimate	1.5	44.6667	38.3333	50.8333	600	10000
OpenRouter	mistralai/mistral-medium-3-5	open_weight_mistral	treatment_benefit	eer	best_estimate	2	52.8333	46.3333	59.1667	600	10000
OpenRouter	mistralai/mistral-medium-3-5	open_weight_mistral	treatment_benefit	number_needed_to_treat	answer_or_decline	0.5	17.3333	12.6667	22.1667	600	10000
OpenRouter	mistralai/mistral-medium-3-5	open_weight_mistral	treatment_benefit	number_needed_to_treat	answer_or_decline	1	29.3333	23.5	35.3333	600	10000
OpenRouter	mistralai/mistral-medium-3-5	open_weight_mistral	treatment_benefit	number_needed_to_treat	answer_or_decline	1.5	35.3333	29.1667	41.5	600	10000
OpenRouter	mistralai/mistral-medium-3-5	open_weight_mistral	treatment_benefit	number_needed_to_treat	answer_or_decline	2	41.1667	35	47.5	600	10000
OpenRouter	mistralai/mistral-medium-3-5	open_weight_mistral	treatment_benefit	number_needed_to_treat	best_estimate	0.5	25	19.5	30.5	600	10000
OpenRouter	mistralai/mistral-medium-3-5	open_weight_mistral	treatment_benefit	number_needed_to_treat	best_estimate	1	43	36.5	49.5	600	10000
OpenRouter	mistralai/mistral-medium-3-5	open_weight_mistral	treatment_benefit	number_needed_to_treat	best_estimate	1.5	52	45.5	58.3375	600	10000
OpenRouter	mistralai/mistral-medium-3-5	open_weight_mistral	treatment_benefit	number_needed_to_treat	best_estimate	2	59.3333	53	65.6667	600	10000
OpenRouter	mistralai/mistral-medium-3-5	open_weight_mistral	treatment_benefit	odds_ratio	answer_or_decline	0.5	13	9.5	16.8333	600	10000
OpenRouter	mistralai/mistral-medium-3-5	open_weight_mistral	treatment_benefit	odds_ratio	answer_or_decline	1	28.1667	23.1667	33.5	600	10000
OpenRouter	mistralai/mistral-medium-3-5	open_weight_mistral	treatment_benefit	odds_ratio	answer_or_decline	1.5	42.1667	36.3333	48.3333	600	10000
OpenRouter	mistralai/mistral-medium-3-5	open_weight_mistral	treatment_benefit	odds_ratio	answer_or_decline	2	47	40.8333	53.5	600	10000
OpenRouter	mistralai/mistral-medium-3-5	open_weight_mistral	treatment_benefit	odds_ratio	best_estimate	0.5	28.3333	23	33.8333	600	10000
OpenRouter	mistralai/mistral-medium-3-5	open_weight_mistral	treatment_benefit	odds_ratio	best_estimate	1	51	45	57.1667	600	10000
OpenRouter	mistralai/mistral-medium-3-5	open_weight_mistral	treatment_benefit	odds_ratio	best_estimate	1.5	67.5	61.5	73.3333	600	10000
OpenRouter	mistralai/mistral-medium-3-5	open_weight_mistral	treatment_benefit	odds_ratio	best_estimate	2	81.6667	76.6667	86.5	600	10000
OpenRouter	mistralai/mistral-medium-3-5	open_weight_mistral	treatment_benefit	relative_risk_reduction	answer_or_decline	0.5	21.2644	12.069	31.6092	174	10000
OpenRouter	mistralai/mistral-medium-3-5	open_weight_mistral	treatment_benefit	relative_risk_reduction	answer_or_decline	1	35.6322	24.7126	47.1264	174	10000
OpenRouter	mistralai/mistral-medium-3-5	open_weight_mistral	treatment_benefit	relative_risk_reduction	answer_or_decline	1.5	38.5057	27.5862	50	174	10000
OpenRouter	mistralai/mistral-medium-3-5	open_weight_mistral	treatment_benefit	relative_risk_reduction	answer_or_decline	2	42.5287	31.6092	54.023	174	10000
OpenRouter	mistralai/mistral-medium-3-5	open_weight_mistral	treatment_benefit	relative_risk_reduction	best_estimate	0.5	42.5287	31.6092	53.4483	174	10000
OpenRouter	mistralai/mistral-medium-3-5	open_weight_mistral	treatment_benefit	relative_risk_reduction	best_estimate	1	65.5172	53.4483	77.0115	174	10000
OpenRouter	mistralai/mistral-medium-3-5	open_weight_mistral	treatment_benefit	relative_risk_reduction	best_estimate	1.5	78.7356	68.3908	87.931	174	10000
OpenRouter	mistralai/mistral-medium-3-5	open_weight_mistral	treatment_benefit	relative_risk_reduction	best_estimate	2	83.908	74.7126	91.954	174	10000
OpenRouter	mistralai/mistral-medium-3-5	open_weight_mistral	treatment_benefit	risk_ratio	answer_or_decline	0.5	32	26.1667	37.8333	600	10000
OpenRouter	mistralai/mistral-medium-3-5	open_weight_mistral	treatment_benefit	risk_ratio	answer_or_decline	1	41.5	35.1667	47.6667	600	10000
OpenRouter	mistralai/mistral-medium-3-5	open_weight_mistral	treatment_benefit	risk_ratio	answer_or_decline	1.5	48	41.5	54.5	600	10000
OpenRouter	mistralai/mistral-medium-3-5	open_weight_mistral	treatment_benefit	risk_ratio	answer_or_decline	2	52	45.5	58.3333	600	10000
OpenRouter	mistralai/mistral-medium-3-5	open_weight_mistral	treatment_benefit	risk_ratio	best_estimate	0.5	55.5	49	62	600	10000
OpenRouter	mistralai/mistral-medium-3-5	open_weight_mistral	treatment_benefit	risk_ratio	best_estimate	1	71.1667	65.1667	77	600	10000
OpenRouter	mistralai/mistral-medium-3-5	open_weight_mistral	treatment_benefit	risk_ratio	best_estimate	1.5	80.8333	75.5	86	600	10000
OpenRouter	mistralai/mistral-medium-3-5	open_weight_mistral	treatment_benefit	risk_ratio	best_estimate	2	87.1667	82.5	91.6667	600	10000
OpenRouter	qwen/qwen3.7-max	open_weight_qwen	diagnostic_performance	accuracy	answer_or_decline	0.5	1	0.31149	1.84353	600	10000
OpenRouter	qwen/qwen3.7-max	open_weight_qwen	diagnostic_performance	accuracy	answer_or_decline	1	2.16667	1.04634	3.45435	600	10000
OpenRouter	qwen/qwen3.7-max	open_weight_qwen	diagnostic_performance	accuracy	answer_or_decline	1.5	3	1.5873	4.68172	600	10000
OpenRouter	qwen/qwen3.7-max	open_weight_qwen	diagnostic_performance	accuracy	answer_or_decline	2	4	2.28898	5.99261	600	10000
OpenRouter	qwen/qwen3.7-max	open_weight_qwen	diagnostic_performance	accuracy	best_estimate	0.5	3.83333	2.50729	5.27213	600	10000
OpenRouter	qwen/qwen3.7-max	open_weight_qwen	diagnostic_performance	accuracy	best_estimate	1	7.16667	5.22599	9.24958	600	10000
OpenRouter	qwen/qwen3.7-max	open_weight_qwen	diagnostic_performance	accuracy	best_estimate	1.5	9.83333	7.69231	12.2114	600	10000
OpenRouter	qwen/qwen3.7-max	open_weight_qwen	diagnostic_performance	accuracy	best_estimate	2	14	11.3513	17.0783	600	10000
OpenRouter	qwen/qwen3.7-max	open_weight_qwen	diagnostic_performance	diagnostic_odds_ratio	answer_or_decline	0.5	1.33333	0.5	2.27273	600	10000
OpenRouter	qwen/qwen3.7-max	open_weight_qwen	diagnostic_performance	diagnostic_odds_ratio	answer_or_decline	1	1.83333	0.845917	2.92398	600	10000
OpenRouter	qwen/qwen3.7-max	open_weight_qwen	diagnostic_performance	diagnostic_odds_ratio	answer_or_decline	1.5	2.5	1.38889	3.72168	600	10000
OpenRouter	qwen/qwen3.7-max	open_weight_qwen	diagnostic_performance	diagnostic_odds_ratio	answer_or_decline	2	3.66667	2.1978	5.2356	600	10000
OpenRouter	qwen/qwen3.7-max	open_weight_qwen	diagnostic_performance	diagnostic_odds_ratio	best_estimate	0.5	2.66667	1.39533	4.07801	600	10000
OpenRouter	qwen/qwen3.7-max	open_weight_qwen	diagnostic_performance	diagnostic_odds_ratio	best_estimate	1	4.5	3.0303	6.14047	600	10000
OpenRouter	qwen/qwen3.7-max	open_weight_qwen	diagnostic_performance	diagnostic_odds_ratio	best_estimate	1.5	6.16667	4.29628	8.15603	600	10000
OpenRouter	qwen/qwen3.7-max	open_weight_qwen	diagnostic_performance	diagnostic_odds_ratio	best_estimate	2	8.16667	6.16667	10.3387	600	10000
OpenRouter	qwen/qwen3.7-max	open_weight_qwen	diagnostic_performance	lr_negative	answer_or_decline	0.5	1.5	0.595238	2.51579	600	10000
OpenRouter	qwen/qwen3.7-max	open_weight_qwen	diagnostic_performance	lr_negative	answer_or_decline	1	2.66667	1.17637	4.54545	600	10000
OpenRouter	qwen/qwen3.7-max	open_weight_qwen	diagnostic_performance	lr_negative	answer_or_decline	1.5	4.33333	2.65143	6.28931	600	10000
OpenRouter	qwen/qwen3.7-max	open_weight_qwen	diagnostic_performance	lr_negative	answer_or_decline	2	5.5	3.73984	7.52137	600	10000
OpenRouter	qwen/qwen3.7-max	open_weight_qwen	diagnostic_performance	lr_negative	best_estimate	0.5	5.66667	3.80423	7.6087	600	10000
OpenRouter	qwen/qwen3.7-max	open_weight_qwen	diagnostic_performance	lr_negative	best_estimate	1	7.66667	5.61594	9.81308	600	10000
OpenRouter	qwen/qwen3.7-max	open_weight_qwen	diagnostic_performance	lr_negative	best_estimate	1.5	10.6667	8.53859	12.9721	600	10000
OpenRouter	qwen/qwen3.7-max	open_weight_qwen	diagnostic_performance	lr_negative	best_estimate	2	13.3333	10.7692	16.119	600	10000
OpenRouter	qwen/qwen3.7-max	open_weight_qwen	diagnostic_performance	lr_positive	answer_or_decline	0.5	1.5	0.568162	2.69763	600	10000
OpenRouter	qwen/qwen3.7-max	open_weight_qwen	diagnostic_performance	lr_positive	answer_or_decline	1	2.66667	1.41093	4.25179	600	10000
OpenRouter	qwen/qwen3.7-max	open_weight_qwen	diagnostic_performance	lr_positive	answer_or_decline	1.5	3.33333	1.92982	5.00866	600	10000
OpenRouter	qwen/qwen3.7-max	open_weight_qwen	diagnostic_performance	lr_positive	answer_or_decline	2	4.5	2.96296	6.26058	600	10000
OpenRouter	qwen/qwen3.7-max	open_weight_qwen	diagnostic_performance	lr_positive	best_estimate	0.5	3.33333	1.93447	4.97512	600	10000
OpenRouter	qwen/qwen3.7-max	open_weight_qwen	diagnostic_performance	lr_positive	best_estimate	1	7.5	5.60744	9.74366	600	10000
OpenRouter	qwen/qwen3.7-max	open_weight_qwen	diagnostic_performance	lr_positive	best_estimate	1.5	10.5	8.20513	13.1533	600	10000
OpenRouter	qwen/qwen3.7-max	open_weight_qwen	diagnostic_performance	lr_positive	best_estimate	2	13.1667	10.5022	16.196	600	10000
OpenRouter	qwen/qwen3.7-max	open_weight_qwen	diagnostic_performance	npv	answer_or_decline	0.5	1.16667	0.387597	2.09342	600	10000
OpenRouter	qwen/qwen3.7-max	open_weight_qwen	diagnostic_performance	npv	answer_or_decline	1	3	1.38247	5.03472	600	10000
OpenRouter	qwen/qwen3.7-max	open_weight_qwen	diagnostic_performance	npv	answer_or_decline	1.5	3.83333	1.96059	6.18557	600	10000
OpenRouter	qwen/qwen3.7-max	open_weight_qwen	diagnostic_performance	npv	answer_or_decline	2	4	2.09422	6.33172	600	10000
OpenRouter	qwen/qwen3.7-max	open_weight_qwen	diagnostic_performance	npv	best_estimate	0.5	2.83333	1.51515	4.34783	600	10000
OpenRouter	qwen/qwen3.7-max	open_weight_qwen	diagnostic_performance	npv	best_estimate	1	4.66667	3.00158	6.59546	600	10000
OpenRouter	qwen/qwen3.7-max	open_weight_qwen	diagnostic_performance	npv	best_estimate	1.5	7.5	5.14887	10.1365	600	10000
OpenRouter	qwen/qwen3.7-max	open_weight_qwen	diagnostic_performance	npv	best_estimate	2	9.83333	7.22483	12.7389	600	10000
OpenRouter	qwen/qwen3.7-max	open_weight_qwen	diagnostic_performance	ppv	answer_or_decline	0.5	0.166667	0	0.52356	600	10000
OpenRouter	qwen/qwen3.7-max	open_weight_qwen	diagnostic_performance	ppv	answer_or_decline	1	0.833333	0.177305	1.59577	600	10000
OpenRouter	qwen/qwen3.7-max	open_weight_qwen	diagnostic_performance	ppv	answer_or_decline	1.5	1.33333	0.543478	2.25694	600	10000
OpenRouter	qwen/qwen3.7-max	open_weight_qwen	diagnostic_performance	ppv	answer_or_decline	2	1.83333	0.872487	2.95567	600	10000
OpenRouter	qwen/qwen3.7-max	open_weight_qwen	diagnostic_performance	ppv	best_estimate	0.5	1.66667	0.728597	2.6738	600	10000
OpenRouter	qwen/qwen3.7-max	open_weight_qwen	diagnostic_performance	ppv	best_estimate	1	3.16667	1.89003	4.54545	600	10000
OpenRouter	qwen/qwen3.7-max	open_weight_qwen	diagnostic_performance	ppv	best_estimate	1.5	4.33333	2.90596	5.85106	600	10000
OpenRouter	qwen/qwen3.7-max	open_weight_qwen	diagnostic_performance	ppv	best_estimate	2	6.5	4.45545	8.62355	600	10000
OpenRouter	qwen/qwen3.7-max	open_weight_qwen	diagnostic_performance	sensitivity	answer_or_decline	0.5	0.833333	0.162602	1.6835	600	10000
OpenRouter	qwen/qwen3.7-max	open_weight_qwen	diagnostic_performance	sensitivity	answer_or_decline	1	1.5	0.608759	2.51256	600	10000
OpenRouter	qwen/qwen3.7-max	open_weight_qwen	diagnostic_performance	sensitivity	answer_or_decline	1.5	2.66667	1.41844	4.16667	600	10000
OpenRouter	qwen/qwen3.7-max	open_weight_qwen	diagnostic_performance	sensitivity	answer_or_decline	2	2.83333	1.5625	4.31373	600	10000
OpenRouter	qwen/qwen3.7-max	open_weight_qwen	diagnostic_performance	sensitivity	best_estimate	0.5	1.16667	0.335008	2.25694	600	10000
OpenRouter	qwen/qwen3.7-max	open_weight_qwen	diagnostic_performance	sensitivity	best_estimate	1	2.66667	1.39616	4.20875	600	10000
OpenRouter	qwen/qwen3.7-max	open_weight_qwen	diagnostic_performance	sensitivity	best_estimate	1.5	4.33333	2.66667	6.41041	600	10000
OpenRouter	qwen/qwen3.7-max	open_weight_qwen	diagnostic_performance	sensitivity	best_estimate	2	6.5	4.65116	8.68814	600	10000
OpenRouter	qwen/qwen3.7-max	open_weight_qwen	diagnostic_performance	specificity	answer_or_decline	0.5	1.5	0.650328	2.55183	600	10000
OpenRouter	qwen/qwen3.7-max	open_weight_qwen	diagnostic_performance	specificity	answer_or_decline	1	2.5	1.34003	3.9801	600	10000
OpenRouter	qwen/qwen3.7-max	open_weight_qwen	diagnostic_performance	specificity	answer_or_decline	1.5	3	1.73776	4.5686	600	10000
OpenRouter	qwen/qwen3.7-max	open_weight_qwen	diagnostic_performance	specificity	answer_or_decline	2	3.5	2.17746	5.12821	600	10000
OpenRouter	qwen/qwen3.7-max	open_weight_qwen	diagnostic_performance	specificity	best_estimate	0.5	3.33333	2.04394	4.85771	600	10000
OpenRouter	qwen/qwen3.7-max	open_weight_qwen	diagnostic_performance	specificity	best_estimate	1	8	5.78028	10.6145	600	10000
OpenRouter	qwen/qwen3.7-max	open_weight_qwen	diagnostic_performance	specificity	best_estimate	1.5	11.1667	8.867	13.9575	600	10000
OpenRouter	qwen/qwen3.7-max	open_weight_qwen	diagnostic_performance	specificity	best_estimate	2	12.8333	10.306	15.8895	600	10000
OpenRouter	qwen/qwen3.7-max	open_weight_qwen	harm_tradeoff	absolute_risk_increase	answer_or_decline	0.5	2.33333	1.33333	3.55556	900	10000
OpenRouter	qwen/qwen3.7-max	open_weight_qwen	harm_tradeoff	absolute_risk_increase	answer_or_decline	1	4.44444	3	6	900	10000
OpenRouter	qwen/qwen3.7-max	open_weight_qwen	harm_tradeoff	absolute_risk_increase	answer_or_decline	1.5	5.33333	3.77778	7	900	10000
OpenRouter	qwen/qwen3.7-max	open_weight_qwen	harm_tradeoff	absolute_risk_increase	answer_or_decline	2	6	4.33333	7.77778	900	10000
OpenRouter	qwen/qwen3.7-max	open_weight_qwen	harm_tradeoff	absolute_risk_increase	best_estimate	0.5	6.88889	5.22222	8.66667	900	10000
OpenRouter	qwen/qwen3.7-max	open_weight_qwen	harm_tradeoff	absolute_risk_increase	best_estimate	1	10.4444	8.44444	12.5556	900	10000
OpenRouter	qwen/qwen3.7-max	open_weight_qwen	harm_tradeoff	absolute_risk_increase	best_estimate	1.5	12.3333	10.1111	14.5556	900	10000
OpenRouter	qwen/qwen3.7-max	open_weight_qwen	harm_tradeoff	absolute_risk_increase	best_estimate	2	13.7778	11.5556	16.1111	900	10000
OpenRouter	qwen/qwen3.7-max	open_weight_qwen	harm_tradeoff	cer	answer_or_decline	0.5	1.22222	0.555556	2	900	10000
OpenRouter	qwen/qwen3.7-max	open_weight_qwen	harm_tradeoff	cer	answer_or_decline	1	3.22222	2.11111	4.44444	900	10000
OpenRouter	qwen/qwen3.7-max	open_weight_qwen	harm_tradeoff	cer	answer_or_decline	1.5	3.66667	2.44444	5	900	10000
OpenRouter	qwen/qwen3.7-max	open_weight_qwen	harm_tradeoff	cer	answer_or_decline	2	4.55556	3.22222	6	900	10000
OpenRouter	qwen/qwen3.7-max	open_weight_qwen	harm_tradeoff	cer	best_estimate	0.5	5	3.55556	6.55556	900	10000
OpenRouter	qwen/qwen3.7-max	open_weight_qwen	harm_tradeoff	cer	best_estimate	1	8.88889	7	10.8889	900	10000
OpenRouter	qwen/qwen3.7-max	open_weight_qwen	harm_tradeoff	cer	best_estimate	1.5	10	8.11111	12	900	10000
OpenRouter	qwen/qwen3.7-max	open_weight_qwen	harm_tradeoff	cer	best_estimate	2	11.7778	9.66667	14	900	10000
OpenRouter	qwen/qwen3.7-max	open_weight_qwen	harm_tradeoff	eer	answer_or_decline	0.5	1.55556	0.777778	2.44444	900	10000
OpenRouter	qwen/qwen3.7-max	open_weight_qwen	harm_tradeoff	eer	answer_or_decline	1	2.44444	1.44444	3.55556	900	10000
OpenRouter	qwen/qwen3.7-max	open_weight_qwen	harm_tradeoff	eer	answer_or_decline	1.5	3.88889	2.66667	5.22222	900	10000
OpenRouter	qwen/qwen3.7-max	open_weight_qwen	harm_tradeoff	eer	answer_or_decline	2	4.77778	3.33333	6.33333	900	10000
OpenRouter	qwen/qwen3.7-max	open_weight_qwen	harm_tradeoff	eer	best_estimate	0.5	5.11111	3.66667	6.77778	900	10000
OpenRouter	qwen/qwen3.7-max	open_weight_qwen	harm_tradeoff	eer	best_estimate	1	8.66667	6.77778	10.6667	900	10000
OpenRouter	qwen/qwen3.7-max	open_weight_qwen	harm_tradeoff	eer	best_estimate	1.5	10.6667	8.66667	12.7778	900	10000
OpenRouter	qwen/qwen3.7-max	open_weight_qwen	harm_tradeoff	eer	best_estimate	2	11.7778	9.66667	14	900	10000
OpenRouter	qwen/qwen3.7-max	open_weight_qwen	harm_tradeoff	number_needed_to_harm	answer_or_decline	0.5	0.444444	0.111111	0.888889	900	10000
OpenRouter	qwen/qwen3.7-max	open_weight_qwen	harm_tradeoff	number_needed_to_harm	answer_or_decline	1	1.44444	0.666667	2.33333	900	10000
OpenRouter	qwen/qwen3.7-max	open_weight_qwen	harm_tradeoff	number_needed_to_harm	answer_or_decline	1.5	2	1	3.11111	900	10000
OpenRouter	qwen/qwen3.7-max	open_weight_qwen	harm_tradeoff	number_needed_to_harm	answer_or_decline	2	2.11111	1.11111	3.22222	900	10000
OpenRouter	qwen/qwen3.7-max	open_weight_qwen	harm_tradeoff	number_needed_to_harm	best_estimate	0.5	2	1.11111	2.88889	900	10000
OpenRouter	qwen/qwen3.7-max	open_weight_qwen	harm_tradeoff	number_needed_to_harm	best_estimate	1	3.33333	2.22222	4.55556	900	10000
OpenRouter	qwen/qwen3.7-max	open_weight_qwen	harm_tradeoff	number_needed_to_harm	best_estimate	1.5	4.55556	3.22222	6	900	10000
OpenRouter	qwen/qwen3.7-max	open_weight_qwen	harm_tradeoff	number_needed_to_harm	best_estimate	2	5.88889	4.33333	7.44444	900	10000
OpenRouter	qwen/qwen3.7-max	open_weight_qwen	harm_tradeoff	odds_ratio	answer_or_decline	0.5	2.77778	1.66667	4.11111	900	10000
OpenRouter	qwen/qwen3.7-max	open_weight_qwen	harm_tradeoff	odds_ratio	answer_or_decline	1	4.77778	3.33333	6.44444	900	10000
OpenRouter	qwen/qwen3.7-max	open_weight_qwen	harm_tradeoff	odds_ratio	answer_or_decline	1.5	6.33333	4.66667	8.11111	900	10000
OpenRouter	qwen/qwen3.7-max	open_weight_qwen	harm_tradeoff	odds_ratio	answer_or_decline	2	7.22222	5.44444	9.11111	900	10000
OpenRouter	qwen/qwen3.7-max	open_weight_qwen	harm_tradeoff	odds_ratio	best_estimate	0.5	7.55556	5.77778	9.33333	900	10000
OpenRouter	qwen/qwen3.7-max	open_weight_qwen	harm_tradeoff	odds_ratio	best_estimate	1	13.4444	11.2222	15.6667	900	10000
OpenRouter	qwen/qwen3.7-max	open_weight_qwen	harm_tradeoff	odds_ratio	best_estimate	1.5	16.3333	14	18.6667	900	10000
OpenRouter	qwen/qwen3.7-max	open_weight_qwen	harm_tradeoff	odds_ratio	best_estimate	2	18	15.6667	20.4444	900	10000
OpenRouter	qwen/qwen3.7-max	open_weight_qwen	harm_tradeoff	risk_ratio	answer_or_decline	0.5	3.55556	2.22222	5	900	10000
OpenRouter	qwen/qwen3.7-max	open_weight_qwen	harm_tradeoff	risk_ratio	answer_or_decline	1	5.55556	4	7.22222	900	10000
OpenRouter	qwen/qwen3.7-max	open_weight_qwen	harm_tradeoff	risk_ratio	answer_or_decline	1.5	6.77778	5.11111	8.55556	900	10000
OpenRouter	qwen/qwen3.7-max	open_weight_qwen	harm_tradeoff	risk_ratio	answer_or_decline	2	7.22222	5.44444	9.11111	900	10000
OpenRouter	qwen/qwen3.7-max	open_weight_qwen	harm_tradeoff	risk_ratio	best_estimate	0.5	9.55556	7.55556	11.5556	900	10000
OpenRouter	qwen/qwen3.7-max	open_weight_qwen	harm_tradeoff	risk_ratio	best_estimate	1	15.3333	13	17.6667	900	10000
OpenRouter	qwen/qwen3.7-max	open_weight_qwen	harm_tradeoff	risk_ratio	best_estimate	1.5	17.4444	15.1111	19.8889	900	10000
OpenRouter	qwen/qwen3.7-max	open_weight_qwen	harm_tradeoff	risk_ratio	best_estimate	2	18.5556	16.2222	21	900	10000
OpenRouter	qwen/qwen3.7-max	open_weight_qwen	population_prognosis	mortality_count	answer_or_decline	0.5	7.16667	5.83333	8.66667	600	10000
OpenRouter	qwen/qwen3.7-max	open_weight_qwen	population_prognosis	mortality_count	answer_or_decline	1	9	7.5	10.6667	600	10000
OpenRouter	qwen/qwen3.7-max	open_weight_qwen	population_prognosis	mortality_count	answer_or_decline	1.5	10.3333	8.66667	12.1667	600	10000
OpenRouter	qwen/qwen3.7-max	open_weight_qwen	population_prognosis	mortality_count	answer_or_decline	2	11.1667	9.5	13	600	10000
OpenRouter	qwen/qwen3.7-max	open_weight_qwen	population_prognosis	mortality_count	best_estimate	0.5	14.3333	12.3333	16.5	600	10000
OpenRouter	qwen/qwen3.7-max	open_weight_qwen	population_prognosis	mortality_count	best_estimate	1	18.6667	16.3333	21	600	10000
OpenRouter	qwen/qwen3.7-max	open_weight_qwen	population_prognosis	mortality_count	best_estimate	1.5	20.5	18.1667	23	600	10000
OpenRouter	qwen/qwen3.7-max	open_weight_qwen	population_prognosis	mortality_count	best_estimate	2	22	19.5	24.5	600	10000
OpenRouter	qwen/qwen3.7-max	open_weight_qwen	population_prognosis	mortality_rate	answer_or_decline	0.5	5.16667	4.16667	6.33333	600	10000
OpenRouter	qwen/qwen3.7-max	open_weight_qwen	population_prognosis	mortality_rate	answer_or_decline	1	8.5	7	10.1667	600	10000
OpenRouter	qwen/qwen3.7-max	open_weight_qwen	population_prognosis	mortality_rate	answer_or_decline	1.5	10	8.33333	11.8333	600	10000
OpenRouter	qwen/qwen3.7-max	open_weight_qwen	population_prognosis	mortality_rate	answer_or_decline	2	11.1667	9.5	13	600	10000
OpenRouter	qwen/qwen3.7-max	open_weight_qwen	population_prognosis	mortality_rate	best_estimate	0.5	12.3333	10.5	14.3333	600	10000
OpenRouter	qwen/qwen3.7-max	open_weight_qwen	population_prognosis	mortality_rate	best_estimate	1	18	15.8333	20.3333	600	10000
OpenRouter	qwen/qwen3.7-max	open_weight_qwen	population_prognosis	mortality_rate	best_estimate	1.5	20	17.6667	22.5	600	10000
OpenRouter	qwen/qwen3.7-max	open_weight_qwen	population_prognosis	mortality_rate	best_estimate	2	20.8333	18.5	23.3333	600	10000
OpenRouter	qwen/qwen3.7-max	open_weight_qwen	population_prognosis	population_count	answer_or_decline	0.5	4.33333	1.94175	7	300	10000
OpenRouter	qwen/qwen3.7-max	open_weight_qwen	population_prognosis	population_count	answer_or_decline	1	6.33333	3.47189	9.52381	300	10000
OpenRouter	qwen/qwen3.7-max	open_weight_qwen	population_prognosis	population_count	answer_or_decline	1.5	8	4.6202	11.6509	300	10000
OpenRouter	qwen/qwen3.7-max	open_weight_qwen	population_prognosis	population_count	answer_or_decline	2	9.66667	6.02837	13.5926	300	10000
OpenRouter	qwen/qwen3.7-max	open_weight_qwen	population_prognosis	population_count	best_estimate	0.5	4	1.63399	6.73401	300	10000
OpenRouter	qwen/qwen3.7-max	open_weight_qwen	population_prognosis	population_count	best_estimate	1	6	3.30033	8.91149	300	10000
OpenRouter	qwen/qwen3.7-max	open_weight_qwen	population_prognosis	population_count	best_estimate	1.5	10.3333	6.73401	14.2857	300	10000
OpenRouter	qwen/qwen3.7-max	open_weight_qwen	population_prognosis	population_count	best_estimate	2	13	8.8883	17.3759	300	10000
OpenRouter	qwen/qwen3.7-max	open_weight_qwen	population_prognosis	prevalence	answer_or_decline	0.5	6.66667	4.67282	8.88889	600	10000
OpenRouter	qwen/qwen3.7-max	open_weight_qwen	population_prognosis	prevalence	answer_or_decline	1	13	10.2819	15.7895	600	10000
OpenRouter	qwen/qwen3.7-max	open_weight_qwen	population_prognosis	prevalence	answer_or_decline	1.5	15.8333	13.0652	18.6668	600	10000
OpenRouter	qwen/qwen3.7-max	open_weight_qwen	population_prognosis	prevalence	answer_or_decline	2	16.3333	13.3987	19.3496	600	10000
OpenRouter	qwen/qwen3.7-max	open_weight_qwen	population_prognosis	prevalence	best_estimate	0.5	8.83333	6.60225	11.3947	600	10000
OpenRouter	qwen/qwen3.7-max	open_weight_qwen	population_prognosis	prevalence	best_estimate	1	18	15.2429	20.7018	600	10000
OpenRouter	qwen/qwen3.7-max	open_weight_qwen	population_prognosis	prevalence	best_estimate	1.5	21.6667	18.3575	24.8756	600	10000
OpenRouter	qwen/qwen3.7-max	open_weight_qwen	population_prognosis	prevalence	best_estimate	2	23	19.4582	26.5	600	10000
OpenRouter	qwen/qwen3.7-max	open_weight_qwen	time_to_event	hazard_ratio	answer_or_decline	0.5	7.5	5.5	9.66667	600	10000
OpenRouter	qwen/qwen3.7-max	open_weight_qwen	time_to_event	hazard_ratio	answer_or_decline	1	11.8333	9.16667	14.6667	600	10000
OpenRouter	qwen/qwen3.7-max	open_weight_qwen	time_to_event	hazard_ratio	answer_or_decline	1.5	13.1667	10.3333	16	600	10000
OpenRouter	qwen/qwen3.7-max	open_weight_qwen	time_to_event	hazard_ratio	answer_or_decline	2	13.8333	11	16.6667	600	10000
OpenRouter	qwen/qwen3.7-max	open_weight_qwen	time_to_event	hazard_ratio	best_estimate	0.5	11.5	9	14.1667	600	10000
OpenRouter	qwen/qwen3.7-max	open_weight_qwen	time_to_event	hazard_ratio	best_estimate	1	16.5	13.5	19.5	600	10000
OpenRouter	qwen/qwen3.7-max	open_weight_qwen	time_to_event	hazard_ratio	best_estimate	1.5	18	15	21.1667	600	10000
OpenRouter	qwen/qwen3.7-max	open_weight_qwen	time_to_event	hazard_ratio	best_estimate	2	19.5	16.3333	22.6667	600	10000
OpenRouter	qwen/qwen3.7-max	open_weight_qwen	treatment_benefit	absolute_risk_reduction	answer_or_decline	0.5	1.66667	0.666667	2.66667	600	10000
OpenRouter	qwen/qwen3.7-max	open_weight_qwen	treatment_benefit	absolute_risk_reduction	answer_or_decline	1	2.5	1.33333	3.83333	600	10000
OpenRouter	qwen/qwen3.7-max	open_weight_qwen	treatment_benefit	absolute_risk_reduction	answer_or_decline	1.5	3.16667	1.83333	4.66667	600	10000
OpenRouter	qwen/qwen3.7-max	open_weight_qwen	treatment_benefit	absolute_risk_reduction	answer_or_decline	2	3.16667	1.83333	4.66667	600	10000
OpenRouter	qwen/qwen3.7-max	open_weight_qwen	treatment_benefit	absolute_risk_reduction	best_estimate	0.5	4	2.5	5.66667	600	10000
OpenRouter	qwen/qwen3.7-max	open_weight_qwen	treatment_benefit	absolute_risk_reduction	best_estimate	1	7.16667	5.16667	9.33333	600	10000
OpenRouter	qwen/qwen3.7-max	open_weight_qwen	treatment_benefit	absolute_risk_reduction	best_estimate	1.5	8.33333	6.16667	10.6667	600	10000
OpenRouter	qwen/qwen3.7-max	open_weight_qwen	treatment_benefit	absolute_risk_reduction	best_estimate	2	9	6.83333	11.3333	600	10000
OpenRouter	qwen/qwen3.7-max	open_weight_qwen	treatment_benefit	cer	answer_or_decline	0.5	1	0.333333	1.83333	600	10000
OpenRouter	qwen/qwen3.7-max	open_weight_qwen	treatment_benefit	cer	answer_or_decline	1	2	1	3.16667	600	10000
OpenRouter	qwen/qwen3.7-max	open_weight_qwen	treatment_benefit	cer	answer_or_decline	1.5	2.83333	1.66667	4.16667	600	10000
OpenRouter	qwen/qwen3.7-max	open_weight_qwen	treatment_benefit	cer	answer_or_decline	2	3.16667	1.83333	4.66667	600	10000
OpenRouter	qwen/qwen3.7-max	open_weight_qwen	treatment_benefit	cer	best_estimate	0.5	2.5	1.33333	3.83333	600	10000
OpenRouter	qwen/qwen3.7-max	open_weight_qwen	treatment_benefit	cer	best_estimate	1	5	3.33333	6.83333	600	10000
OpenRouter	qwen/qwen3.7-max	open_weight_qwen	treatment_benefit	cer	best_estimate	1.5	7	5	9.33333	600	10000
OpenRouter	qwen/qwen3.7-max	open_weight_qwen	treatment_benefit	cer	best_estimate	2	7.33333	5.16667	9.66667	600	10000
OpenRouter	qwen/qwen3.7-max	open_weight_qwen	treatment_benefit	eer	answer_or_decline	0.5	1	0.333333	1.83333	600	10000
OpenRouter	qwen/qwen3.7-max	open_weight_qwen	treatment_benefit	eer	answer_or_decline	1	1.66667	0.666667	2.66667	600	10000
OpenRouter	qwen/qwen3.7-max	open_weight_qwen	treatment_benefit	eer	answer_or_decline	1.5	2.33333	1.16667	3.5	600	10000
OpenRouter	qwen/qwen3.7-max	open_weight_qwen	treatment_benefit	eer	answer_or_decline	2	3.66667	2.16667	5.16667	600	10000
OpenRouter	qwen/qwen3.7-max	open_weight_qwen	treatment_benefit	eer	best_estimate	0.5	3.83333	2.33333	5.5	600	10000
OpenRouter	qwen/qwen3.7-max	open_weight_qwen	treatment_benefit	eer	best_estimate	1	6	4	8.16667	600	10000
OpenRouter	qwen/qwen3.7-max	open_weight_qwen	treatment_benefit	eer	best_estimate	1.5	7.66667	5.5	9.83333	600	10000
OpenRouter	qwen/qwen3.7-max	open_weight_qwen	treatment_benefit	eer	best_estimate	2	9.16667	6.83333	11.6667	600	10000
OpenRouter	qwen/qwen3.7-max	open_weight_qwen	treatment_benefit	number_needed_to_treat	answer_or_decline	0.5	1.16667	0.333333	2.16667	600	10000
OpenRouter	qwen/qwen3.7-max	open_weight_qwen	treatment_benefit	number_needed_to_treat	answer_or_decline	1	2.66667	1.33333	4.16667	600	10000
OpenRouter	qwen/qwen3.7-max	open_weight_qwen	treatment_benefit	number_needed_to_treat	answer_or_decline	1.5	3.16667	1.66667	4.66667	600	10000
OpenRouter	qwen/qwen3.7-max	open_weight_qwen	treatment_benefit	number_needed_to_treat	answer_or_decline	2	3.16667	1.66667	4.66667	600	10000
OpenRouter	qwen/qwen3.7-max	open_weight_qwen	treatment_benefit	number_needed_to_treat	best_estimate	0.5	3.5	2.16667	5	600	10000
OpenRouter	qwen/qwen3.7-max	open_weight_qwen	treatment_benefit	number_needed_to_treat	best_estimate	1	6.33333	4.5	8.33333	600	10000
OpenRouter	qwen/qwen3.7-max	open_weight_qwen	treatment_benefit	number_needed_to_treat	best_estimate	1.5	8.33333	6.16667	10.6667	600	10000
OpenRouter	qwen/qwen3.7-max	open_weight_qwen	treatment_benefit	number_needed_to_treat	best_estimate	2	9.16667	6.83333	11.5	600	10000
OpenRouter	qwen/qwen3.7-max	open_weight_qwen	treatment_benefit	odds_ratio	answer_or_decline	0.5	1.83333	0.833333	3	600	10000
OpenRouter	qwen/qwen3.7-max	open_weight_qwen	treatment_benefit	odds_ratio	answer_or_decline	1	3.5	2.16667	5	600	10000
OpenRouter	qwen/qwen3.7-max	open_weight_qwen	treatment_benefit	odds_ratio	answer_or_decline	1.5	4	2.5	5.66667	600	10000
OpenRouter	qwen/qwen3.7-max	open_weight_qwen	treatment_benefit	odds_ratio	answer_or_decline	2	5	3.33333	6.66667	600	10000
OpenRouter	qwen/qwen3.7-max	open_weight_qwen	treatment_benefit	odds_ratio	best_estimate	0.5	4.83333	3.16667	6.66667	600	10000
OpenRouter	qwen/qwen3.7-max	open_weight_qwen	treatment_benefit	odds_ratio	best_estimate	1	8.16667	6	10.5	600	10000
OpenRouter	qwen/qwen3.7-max	open_weight_qwen	treatment_benefit	odds_ratio	best_estimate	1.5	9.83333	7.5	12.3333	600	10000
OpenRouter	qwen/qwen3.7-max	open_weight_qwen	treatment_benefit	odds_ratio	best_estimate	2	11	8.5	13.6667	600	10000
OpenRouter	qwen/qwen3.7-max	open_weight_qwen	treatment_benefit	relative_risk_reduction	answer_or_decline	0.5	0.574713	0	1.72414	174	10000
OpenRouter	qwen/qwen3.7-max	open_weight_qwen	treatment_benefit	relative_risk_reduction	answer_or_decline	1	2.29885	0.574713	4.5977	174	10000
OpenRouter	qwen/qwen3.7-max	open_weight_qwen	treatment_benefit	relative_risk_reduction	answer_or_decline	1.5	2.87356	0.574713	5.17241	174	10000
OpenRouter	qwen/qwen3.7-max	open_weight_qwen	treatment_benefit	relative_risk_reduction	answer_or_decline	2	2.87356	0.574713	5.17241	174	10000
OpenRouter	qwen/qwen3.7-max	open_weight_qwen	treatment_benefit	relative_risk_reduction	best_estimate	0.5	8.04598	4.02299	12.6437	174	10000
OpenRouter	qwen/qwen3.7-max	open_weight_qwen	treatment_benefit	relative_risk_reduction	best_estimate	1	10.9195	6.32184	15.5172	174	10000
OpenRouter	qwen/qwen3.7-max	open_weight_qwen	treatment_benefit	relative_risk_reduction	best_estimate	1.5	14.3678	9.1954	19.5402	174	10000
OpenRouter	qwen/qwen3.7-max	open_weight_qwen	treatment_benefit	relative_risk_reduction	best_estimate	2	15.5172	10.3448	20.6897	174	10000
OpenRouter	qwen/qwen3.7-max	open_weight_qwen	treatment_benefit	risk_ratio	answer_or_decline	0.5	3.16667	1.83333	4.66667	600	10000
OpenRouter	qwen/qwen3.7-max	open_weight_qwen	treatment_benefit	risk_ratio	answer_or_decline	1	5	3.33333	6.83333	600	10000
OpenRouter	qwen/qwen3.7-max	open_weight_qwen	treatment_benefit	risk_ratio	answer_or_decline	1.5	5.16667	3.5	7	600	10000
OpenRouter	qwen/qwen3.7-max	open_weight_qwen	treatment_benefit	risk_ratio	answer_or_decline	2	5.66667	4	7.5	600	10000
OpenRouter	qwen/qwen3.7-max	open_weight_qwen	treatment_benefit	risk_ratio	best_estimate	0.5	7.83333	5.66667	10.1667	600	10000
OpenRouter	qwen/qwen3.7-max	open_weight_qwen	treatment_benefit	risk_ratio	best_estimate	1	10.1667	7.66667	12.8333	600	10000
OpenRouter	qwen/qwen3.7-max	open_weight_qwen	treatment_benefit	risk_ratio	best_estimate	1.5	11.5	8.83333	14.1667	600	10000
OpenRouter	qwen/qwen3.7-max	open_weight_qwen	treatment_benefit	risk_ratio	best_estimate	2	13.1667	10.3333	16	600	10000

### Sheet: S15b
family	metric_id	source_uncertainty_method	reference_records	parent_sources	source_programs	source_uncertainty_propagation
diagnostic_performance	accuracy	point_reference_no_source_uncertainty	200	116	3	fixed_point_reference_flagged
diagnostic_performance	diagnostic_odds_ratio	point_reference_no_source_uncertainty	200	116	3	fixed_point_reference_flagged
diagnostic_performance	lr_negative	point_reference_no_source_uncertainty	200	116	3	fixed_point_reference_flagged
diagnostic_performance	lr_positive	point_reference_no_source_uncertainty	200	116	3	fixed_point_reference_flagged
diagnostic_performance	npv	point_reference_no_source_uncertainty	200	116	3	fixed_point_reference_flagged
diagnostic_performance	ppv	point_reference_no_source_uncertainty	200	116	3	fixed_point_reference_flagged
diagnostic_performance	sensitivity	point_reference_no_source_uncertainty	200	116	3	fixed_point_reference_flagged
diagnostic_performance	specificity	point_reference_no_source_uncertainty	200	116	3	fixed_point_reference_flagged
harm_tradeoff	absolute_risk_increase	point_reference_no_source_uncertainty	300	300	1	fixed_point_reference_flagged
harm_tradeoff	cer	point_reference_no_source_uncertainty	300	300	1	fixed_point_reference_flagged
harm_tradeoff	eer	point_reference_no_source_uncertainty	300	300	1	fixed_point_reference_flagged
harm_tradeoff	number_needed_to_harm	point_reference_no_source_uncertainty	300	300	1	fixed_point_reference_flagged
harm_tradeoff	odds_ratio	point_reference_no_source_uncertainty	300	300	1	fixed_point_reference_flagged
harm_tradeoff	risk_ratio	point_reference_no_source_uncertainty	300	300	1	fixed_point_reference_flagged
population_prognosis	mortality_count	point_reference_no_source_uncertainty	200	101	2	fixed_point_reference_flagged
population_prognosis	mortality_rate	point_reference_no_source_uncertainty	200	101	2	fixed_point_reference_flagged
population_prognosis	population_count	point_reference_no_source_uncertainty	100	40	1	fixed_point_reference_flagged
population_prognosis	prevalence	derived_from_reported_95_percent_ci	200	50	2	reported_uncertainty_inventory_with_fixed_primary_reference
time_to_event	hazard_ratio	derived_from_reported_95_percent_ci	199	199	1	reported_uncertainty_inventory_with_fixed_primary_reference
time_to_event	hazard_ratio	point_reference_no_source_uncertainty	1	1	1	fixed_point_reference_flagged
treatment_benefit	absolute_risk_reduction	point_reference_no_source_uncertainty	200	200	1	fixed_point_reference_flagged
treatment_benefit	cer	point_reference_no_source_uncertainty	200	200	1	fixed_point_reference_flagged
treatment_benefit	eer	point_reference_no_source_uncertainty	200	200	1	fixed_point_reference_flagged
treatment_benefit	number_needed_to_treat	point_reference_no_source_uncertainty	200	200	1	fixed_point_reference_flagged
treatment_benefit	odds_ratio	point_reference_no_source_uncertainty	200	200	1	fixed_point_reference_flagged
treatment_benefit	relative_risk_reduction	point_reference_no_source_uncertainty	58	58	1	fixed_point_reference_flagged
treatment_benefit	risk_ratio	point_reference_no_source_uncertainty	200	200	1	fixed_point_reference_flagged

### Sheet: S16
registered_question	provider	model_id	family	metric_name	n_paired_parent_sources	accuracy_delta_percentage_points	accuracy_delta_ci_lower	accuracy_delta_ci_upper	normalized_error_delta	normalized_error_delta_ci_lower	normalized_error_delta_ci_upper	bootstrap_repetitions
calculation_vs_estimation	OpenAI	gpt-5.6-sol	diagnostic_performance	accuracy	116	93.1389	90.3769	95.6505	-1.17745	-1.54203	-0.851229	5000
calculation_vs_estimation	OpenAI	gpt-5.6-sol	diagnostic_performance	diagnostic_odds_ratio	116	93.1149	89.4396	96.3317	-2.27977	-2.98403	-1.65404	5000
calculation_vs_estimation	OpenAI	gpt-5.6-sol	diagnostic_performance	lr_negative	116	92.4523	88.6255	95.8791	-1.3753	-1.73855	-1.02371	5000
calculation_vs_estimation	OpenAI	gpt-5.6-sol	diagnostic_performance	lr_positive	116	91.4675	87.7519	94.7973	-1.65214	-2.23621	-1.106	5000
calculation_vs_estimation	OpenAI	gpt-5.6-sol	diagnostic_performance	npv	116	95.2894	93.0161	97.3329	-2.13089	-2.93318	-1.50318	5000
calculation_vs_estimation	OpenAI	gpt-5.6-sol	diagnostic_performance	ppv	116	95.7956	93.414	97.8916	-2.57189	-3.18622	-2.02117	5000
calculation_vs_estimation	OpenAI	gpt-5.6-sol	diagnostic_performance	sensitivity	116	96.5441	94.7654	98.1183	-2.89923	-3.71489	-2.10135	5000
calculation_vs_estimation	OpenAI	gpt-5.6-sol	diagnostic_performance	specificity	116	93.4589	90.8373	95.8046	-1.91005	-2.89748	-1.08066	5000
calculation_vs_estimation	OpenAI	gpt-5.6-terra	diagnostic_performance	accuracy	116	96.6847	94.514	98.5562	-1.71625	-2.11291	-1.33688	5000
calculation_vs_estimation	OpenAI	gpt-5.6-terra	diagnostic_performance	diagnostic_odds_ratio	116	97.2224	94.7221	99.0661	-2.70734	-3.32116	-2.12762	5000
calculation_vs_estimation	OpenAI	gpt-5.6-terra	diagnostic_performance	lr_negative	116	94.6948	91.063	97.6738	-1.72026	-2.03234	-1.42768	5000
calculation_vs_estimation	OpenAI	gpt-5.6-terra	diagnostic_performance	lr_positive	116	95.2177	92.5142	97.534	-1.88108	-2.50251	-1.35387	5000
calculation_vs_estimation	OpenAI	gpt-5.6-terra	diagnostic_performance	npv	116	96.7868	94.5737	98.6496	-2.77499	-3.59248	-2.01734	5000
calculation_vs_estimation	OpenAI	gpt-5.6-terra	diagnostic_performance	ppv	116	97.9244	96.2533	99.2582	-2.95611	-4.03794	-2.03219	5000
calculation_vs_estimation	OpenAI	gpt-5.6-terra	diagnostic_performance	sensitivity	116	98.3292	96.7217	99.4908	-3.48027	-4.46092	-2.56229	5000
calculation_vs_estimation	OpenAI	gpt-5.6-terra	diagnostic_performance	specificity	116	97.3152	95.4258	98.8311	-2.14206	-2.65371	-1.64435	5000
calculation_vs_estimation	OpenAI	gpt-5.6-luna	diagnostic_performance	accuracy	116	97.0056	95.1507	98.5711	-2.12743	-2.58967	-1.6567	5000
calculation_vs_estimation	OpenAI	gpt-5.6-luna	diagnostic_performance	diagnostic_odds_ratio	116	97.3387	95.4734	98.8303	-2.99098	-3.67698	-2.35389	5000
calculation_vs_estimation	OpenAI	gpt-5.6-luna	diagnostic_performance	lr_negative	116	94.1784	90.6582	97.0261	-1.55516	-1.88306	-1.23175	5000
calculation_vs_estimation	OpenAI	gpt-5.6-luna	diagnostic_performance	lr_positive	116	94.3585	91.2523	97.0297	-1.81452	-2.33054	-1.3507	5000
calculation_vs_estimation	OpenAI	gpt-5.6-luna	diagnostic_performance	npv	116	96.661	94.8571	98.3294	-2.39481	-3.24868	-1.68864	5000
calculation_vs_estimation	OpenAI	gpt-5.6-luna	diagnostic_performance	ppv	116	96.9651	94.6149	98.9028	-3.82135	-5.08289	-2.66941	5000
calculation_vs_estimation	OpenAI	gpt-5.6-luna	diagnostic_performance	sensitivity	116	96.3924	93.8506	98.5261	-2.98216	-3.75184	-2.23953	5000
calculation_vs_estimation	OpenAI	gpt-5.6-luna	diagnostic_performance	specificity	116	94.0661	91.0732	96.595	-2.47964	-3.59672	-1.5456	5000
calculation_vs_estimation	OpenAI	gpt-5.2-2025-12-11	diagnostic_performance	accuracy	116	89.5925	84.4042	94.3183				5000
calculation_vs_estimation	OpenAI	gpt-5.2-2025-12-11	diagnostic_performance	diagnostic_odds_ratio	116	98.9655	97.069	100				5000
calculation_vs_estimation	OpenAI	gpt-5.2-2025-12-11	diagnostic_performance	lr_negative	116	88.0664	82.3081	93.1036				5000
calculation_vs_estimation	OpenAI	gpt-5.2-2025-12-11	diagnostic_performance	lr_positive	116	84.5836	78.1933	90.446				5000
calculation_vs_estimation	OpenAI	gpt-5.2-2025-12-11	diagnostic_performance	npv	116	100	100	100				5000
calculation_vs_estimation	OpenAI	gpt-5.2-2025-12-11	diagnostic_performance	ppv	116	100	100	100				5000
calculation_vs_estimation	OpenAI	gpt-5.2-2025-12-11	diagnostic_performance	sensitivity	116	100	100	100				5000
calculation_vs_estimation	OpenAI	gpt-5.2-2025-12-11	diagnostic_performance	specificity	116	100	100	100				5000
calculation_vs_estimation	Anthropic	claude-opus-5	diagnostic_performance	accuracy	116	55.9642	47.848	63.5872	-1.42361	-1.63251	-1.22862	5000
calculation_vs_estimation	Anthropic	claude-opus-5	diagnostic_performance	diagnostic_odds_ratio	116	72.456	65.5212	78.7841	-2.3485	-2.69687	-2.01527	5000
calculation_vs_estimation	Anthropic	claude-opus-5	diagnostic_performance	lr_negative	116	59.4561	51.6433	67.3591	-1.39895	-1.59693	-1.21331	5000
calculation_vs_estimation	Anthropic	claude-opus-5	diagnostic_performance	lr_positive	116	66.6707	59.4068	73.7975	-1.83658	-2.1011	-1.571	5000
calculation_vs_estimation	Anthropic	claude-opus-5	diagnostic_performance	npv	116	41.666	33.7753	50.117	-1.63923	-2.09005	-1.24875	5000
calculation_vs_estimation	Anthropic	claude-opus-5	diagnostic_performance	ppv	116	75.2868	68.4492	81.8966	-3.6468	-4.17496	-3.15134	5000
calculation_vs_estimation	Anthropic	claude-opus-5	diagnostic_performance	sensitivity	116	65.7819	58.5821	72.9535	-2.65749	-3.17953	-2.18447	5000
calculation_vs_estimation	Anthropic	claude-opus-5	diagnostic_performance	specificity	116	58.8735	50.6957	67.1297	-1.85484	-2.22247	-1.52986	5000
calculation_vs_estimation	Anthropic	claude-sonnet-5	diagnostic_performance	accuracy	116	75.7706	68.4777	82.4089	-1.51353	-1.76312	-1.29511	5000
calculation_vs_estimation	Anthropic	claude-sonnet-5	diagnostic_performance	diagnostic_odds_ratio	116	83.332	77.7441	88.6865	-2.53932	-3.03768	-2.09912	5000
calculation_vs_estimation	Anthropic	claude-sonnet-5	diagnostic_performance	lr_negative	116	74.998	67.8888	81.604	-1.5333	-1.82521	-1.27443	5000
calculation_vs_estimation	Anthropic	claude-sonnet-5	diagnostic_performance	lr_positive	116	77.3338	70.9178	83.4053	-1.91542	-2.27206	-1.59346	5000
calculation_vs_estimation	Anthropic	claude-sonnet-5	diagnostic_performance	npv	116	74.3892	67.9969	80.4364	-1.78948	-2.24134	-1.39346	5000
calculation_vs_estimation	Anthropic	claude-sonnet-5	diagnostic_performance	ppv	116	87.2932	82.3522	91.5996	-3.68237	-4.27575	-3.12694	5000
calculation_vs_estimation	Anthropic	claude-sonnet-5	diagnostic_performance	sensitivity	116	82.4276	75.9881	88.1924	-3.1087	-3.81555	-2.48445	5000
calculation_vs_estimation	Anthropic	claude-sonnet-5	diagnostic_performance	specificity	116	80.0937	74.2478	85.4076	-2.14787	-2.56955	-1.78276	5000
calculation_vs_estimation	Anthropic	claude-haiku-4-5-20251001	diagnostic_performance	accuracy	116	77.8673	70.7401	84.4086	-1.15561	-1.5169	-0.824685	5000
calculation_vs_estimation	Anthropic	claude-haiku-4-5-20251001	diagnostic_performance	diagnostic_odds_ratio	116	45.5618	36.9905	54.2286	-1.24598	-1.99478	-0.530249	5000
calculation_vs_estimation	Anthropic	claude-haiku-4-5-20251001	diagnostic_performance	lr_negative	116	68.0702	59.4824	76.1606	-1.33595	-1.77731	-0.924663	5000
calculation_vs_estimation	Anthropic	claude-haiku-4-5-20251001	diagnostic_performance	lr_positive	116	18.8678	11.4291	26.4517	-0.163122	-0.74056	0.483993	5000
calculation_vs_estimation	Anthropic	claude-haiku-4-5-20251001	diagnostic_performance	npv	116	88.7824	84.0987	93.1053	-2.2422	-3.00222	-1.55958	5000
calculation_vs_estimation	Anthropic	claude-haiku-4-5-20251001	diagnostic_performance	ppv	116	96.408	94.4253	98.1232	-4.12135	-5.12295	-3.23041	5000
calculation_vs_estimation	Anthropic	claude-haiku-4-5-20251001	diagnostic_performance	sensitivity	116	92.2101	89.1297	95.009	-2.92973	-3.91053	-2.09744	5000
calculation_vs_estimation	Anthropic	claude-haiku-4-5-20251001	diagnostic_performance	specificity	116	92.5467	89.309	95.4602	-2.51183	-3.29619	-1.86125	5000
calculation_vs_estimation	Anthropic	claude-sonnet-4-6	diagnostic_performance	accuracy	116	45.5252	34.4298	55.6262	-1.37018	-1.69875	-0.997004	5000
calculation_vs_estimation	Anthropic	claude-sonnet-4-6	diagnostic_performance	diagnostic_odds_ratio	116	49.266	40.2693	57.8623	-2.20986	-2.77657	-1.66678	5000
calculation_vs_estimation	Anthropic	claude-sonnet-4-6	diagnostic_performance	lr_negative	116	20.2437	9.78277	31.0165	-0.419039	-0.860913	0.0217021	5000
calculation_vs_estimation	Anthropic	claude-sonnet-4-6	diagnostic_performance	lr_positive	116	17.7334	8.68276	26.5205	-0.479752	-0.881663	-0.090394	5000
calculation_vs_estimation	Anthropic	claude-sonnet-4-6	diagnostic_performance	npv	116	48.0976	37.2064	58.1132	-1.44293	-2.09805	-0.638327	5000
calculation_vs_estimation	Anthropic	claude-sonnet-4-6	diagnostic_performance	ppv	116	62.3994	53.5818	70.9505	-3.43813	-4.32468	-2.57498	5000
calculation_vs_estimation	Anthropic	claude-sonnet-4-6	diagnostic_performance	sensitivity	116	56.1746	46.6302	65.5434	-2.72299	-3.69308	-1.74416	5000
calculation_vs_estimation	Anthropic	claude-sonnet-4-6	diagnostic_performance	specificity	116	55.1104	45.2066	64.6413	-1.64451	-2.36393	-0.826789	5000
calculation_vs_estimation	Google	gemini-3.1-pro-preview	diagnostic_performance	accuracy	116	100	100	100				5000
calculation_vs_estimation	Google	gemini-3.1-pro-preview	diagnostic_performance	diagnostic_odds_ratio	116	100	100	100				5000
calculation_vs_estimation	Google	gemini-3.1-pro-preview	diagnostic_performance	lr_negative	116	100	100	100				5000
calculation_vs_estimation	Google	gemini-3.1-pro-preview	diagnostic_performance	lr_positive	116	100	100	100				5000
calculation_vs_estimation	Google	gemini-3.1-pro-preview	diagnostic_performance	npv	116	100	100	100				5000
calculation_vs_estimation	Google	gemini-3.1-pro-preview	diagnostic_performance	ppv	116	100	100	100				5000
calculation_vs_estimation	Google	gemini-3.1-pro-preview	diagnostic_performance	sensitivity	116	100	100	100				5000
calculation_vs_estimation	Google	gemini-3.1-pro-preview	diagnostic_performance	specificity	116	100	100	100				5000
calculation_vs_estimation	Google	gemini-3.6-flash	diagnostic_performance	accuracy	116	99.7126	99.1379	100	-1.76599	-1.865	-1.66698	5000
calculation_vs_estimation	Google	gemini-3.6-flash	diagnostic_performance	diagnostic_odds_ratio	116	100	100	100	-3.89659	-4.80161	-2.99156	5000
calculation_vs_estimation	Google	gemini-3.6-flash	diagnostic_performance	lr_negative	116	99.1118	97.3609	100	-0.569985	-0.70989	-0.430081	5000
calculation_vs_estimation	Google	gemini-3.6-flash	diagnostic_performance	lr_positive	116	100	100	100	-3.70655	-4.85161	-2.56148	5000
calculation_vs_estimation	Google	gemini-3.6-flash	diagnostic_performance	npv	116	100	100	100	-2.6527	-3.65062	-1.65479	5000
calculation_vs_estimation	Google	gemini-3.6-flash	diagnostic_performance	ppv	116	100	100	100	-2.45208	-3.19088	-1.71329	5000
calculation_vs_estimation	Google	gemini-3.6-flash	diagnostic_performance	sensitivity	116	99.7126	99.1379	100	-2.05116	-2.18623	-1.91609	5000
calculation_vs_estimation	Google	gemini-3.6-flash	diagnostic_performance	specificity	116	99.9739	99.9216	100	-3.32864	-5.86733	-0.789958	5000
calculation_vs_estimation	Google	gemini-3.5-flash-lite	diagnostic_performance	accuracy	116	92.5518	87.9006	96.4616				5000
calculation_vs_estimation	Google	gemini-3.5-flash-lite	diagnostic_performance	diagnostic_odds_ratio	116	54.8518	46.2584	63.3477				5000
calculation_vs_estimation	Google	gemini-3.5-flash-lite	diagnostic_performance	lr_negative	116	81.6902	75.2559	87.8161				5000
calculation_vs_estimation	Google	gemini-3.5-flash-lite	diagnostic_performance	lr_positive	116	56.0536	47.6749	64.4247				5000
calculation_vs_estimation	Google	gemini-3.5-flash-lite	diagnostic_performance	npv	116	100	100	100				5000
calculation_vs_estimation	Google	gemini-3.5-flash-lite	diagnostic_performance	ppv	116	100	100	100				5000
calculation_vs_estimation	Google	gemini-3.5-flash-lite	diagnostic_performance	sensitivity	116	100	100	100				5000
calculation_vs_estimation	Google	gemini-3.5-flash-lite	diagnostic_performance	specificity	116	99.9216	99.7649	100				5000
calculation_vs_estimation	Google	gemini-2.5-pro	diagnostic_performance	accuracy	116	69.5349	63.6049	75.2067	-1.6492	-1.89034	-1.42148	5000
calculation_vs_estimation	Google	gemini-2.5-pro	diagnostic_performance	diagnostic_odds_ratio	116	81.828	76.9639	86.3267	-2.99988	-3.41476	-2.60231	5000
calculation_vs_estimation	Google	gemini-2.5-pro	diagnostic_performance	lr_negative	116	69.5719	63.3411	75.5533	-1.80583	-2.07448	-1.55392	5000
calculation_vs_estimation	Google	gemini-2.5-pro	diagnostic_performance	lr_positive	116	79.3748	74.1036	84.2479	-2.22934	-2.5541	-1.93417	5000
calculation_vs_estimation	Google	gemini-2.5-pro	diagnostic_performance	npv	116	64.6365	58.0281	70.9531	-1.89117	-2.30371	-1.51245	5000
calculation_vs_estimation	Google	gemini-2.5-pro	diagnostic_performance	ppv	116	82.0763	77.0826	86.7325	-4.0947	-4.70587	-3.53528	5000
calculation_vs_estimation	Google	gemini-2.5-pro	diagnostic_performance	sensitivity	116	79.5622	73.9932	84.8442	-3.20093	-3.74469	-2.70792	5000
calculation_vs_estimation	Google	gemini-2.5-pro	diagnostic_performance	specificity	116	72.8271	67.2843	78.1518	-2.00385	-2.3746	-1.66381	5000
calculation_vs_estimation	Anthropic	claude-opus-5	harm_tradeoff	absolute_risk_increase	300	7.88889	1	14.5556	0.238907	-0.351903	0.895663	5000
calculation_vs_estimation	Anthropic	claude-opus-5	harm_tradeoff	cer	300	23	16.2222	29.8889	-1.46569	-1.98404	-0.952748	5000
calculation_vs_estimation	Anthropic	claude-opus-5	harm_tradeoff	eer	300	23.8889	17.2222	30.4444	-1.914	-2.36336	-1.50772	5000
calculation_vs_estimation	Anthropic	claude-opus-5	harm_tradeoff	number_needed_to_harm	300	66.6667	61.8889	71.3333	-2.73189	-3.122	-2.36997	5000
calculation_vs_estimation	Anthropic	claude-opus-5	harm_tradeoff	odds_ratio	300	22.2222	17.8861	26.7778	-0.738054	-0.834482	-0.647405	5000
calculation_vs_estimation	Anthropic	claude-opus-5	harm_tradeoff	risk_ratio	300	16.5556	12.6667	20.6667	-0.603434	-0.686823	-0.528217	5000
calculation_vs_estimation	Anthropic	claude-sonnet-5	harm_tradeoff	absolute_risk_increase	300	62.8889	58.4444	67.3333	-0.817344	-0.975796	-0.677118	5000
calculation_vs_estimation	Anthropic	claude-sonnet-5	harm_tradeoff	cer	300	74.1111	70.2222	78	-1.52776	-1.7828	-1.29747	5000
calculation_vs_estimation	Anthropic	claude-sonnet-5	harm_tradeoff	eer	300	73.1111	69.1111	77.1139	-1.61509	-1.88544	-1.36511	5000
calculation_vs_estimation	Anthropic	claude-sonnet-5	harm_tradeoff	number_needed_to_harm	300	83.8889	80.3333	87.2222	-7.35	-14.4121	-3.37771	5000
calculation_vs_estimation	Anthropic	claude-sonnet-5	harm_tradeoff	odds_ratio	300	63.1111	58.3333	67.7778	-0.872561	-1.01127	-0.74324	5000
calculation_vs_estimation	Anthropic	claude-sonnet-5	harm_tradeoff	risk_ratio	300	58.8889	53.8889	63.6667	-0.719635	-0.84394	-0.608821	5000
calculation_vs_estimation	Anthropic	claude-haiku-4-5-20251001	harm_tradeoff	absolute_risk_increase	300	85.2222	81	89.0028	-0.787986	-1.17139	-0.360081	5000
calculation_vs_estimation	Anthropic	claude-haiku-4-5-20251001	harm_tradeoff	cer	300	99.6667	99.2222	100	-6.12253	-7.3979	-4.87582	5000
calculation_vs_estimation	Anthropic	claude-haiku-4-5-20251001	harm_tradeoff	eer	300	97.7778	96	99.2222	-6.19842	-7.78182	-4.61497	5000
calculation_vs_estimation	Anthropic	claude-haiku-4-5-20251001	harm_tradeoff	number_needed_to_harm	300	67.1111	61.7778	72.4444	-1.67602	-2.28507	-1.16374	5000
calculation_vs_estimation	Anthropic	claude-haiku-4-5-20251001	harm_tradeoff	odds_ratio	300	94.8889	92.6667	96.8889	-0.69244	-0.859681	-0.540116	5000
calculation_vs_estimation	Anthropic	claude-haiku-4-5-20251001	harm_tradeoff	risk_ratio	300	96.8889	95.4444	98.2222	-0.545988	-0.731798	-0.374434	5000
calculation_vs_estimation	Anthropic	claude-sonnet-4-6	harm_tradeoff	absolute_risk_increase	300	26	20.6639	31.2222	-0.493857	-0.659537	-0.325117	5000
calculation_vs_estimation	Anthropic	claude-sonnet-4-6	harm_tradeoff	cer	300	68.6667	64	73.2222	-3.17939	-3.55469	-2.82876	5000
calculation_vs_estimation	Anthropic	claude-sonnet-4-6	harm_tradeoff	eer	300	69.1111	64.3333	73.6694	-3.0865	-3.44953	-2.73746	5000
calculation_vs_estimation	Anthropic	claude-sonnet-4-6	harm_tradeoff	number_needed_to_harm	300	59.8889	54	65.4444	-28341.9	-35749.5	-21308.6	5000
calculation_vs_estimation	Anthropic	claude-sonnet-4-6	harm_tradeoff	odds_ratio	300	46.6667	41.4444	51.7778	-0.911982	-1.02426	-0.810332	5000
calculation_vs_estimation	Anthropic	claude-sonnet-4-6	harm_tradeoff	risk_ratio	300	39.2222	34	44.3333	-0.781953	-0.88392	-0.685774	5000
calculation_vs_estimation	Google	gemini-3.1-pro-preview	harm_tradeoff	absolute_risk_increase	300	96.4444	94.6667	98	-0.955377	-1.78949	-0.346623	5000
calculation_vs_estimation	Google	gemini-3.1-pro-preview	harm_tradeoff	cer	300	96.7778	95	98.3333	-1.33784	-2.58331	-0.426368	5000
calculation_vs_estimation	Google	gemini-3.1-pro-preview	harm_tradeoff	eer	300	96.7778	95.1111	98.2222	-1.8122	-3.0416	-0.771471	5000
calculation_vs_estimation	Google	gemini-3.1-pro-preview	harm_tradeoff	number_needed_to_harm	300	97.7778	96.3333	99	-11.7904	-33.3858	-0.663723	5000
calculation_vs_estimation	Google	gemini-3.1-pro-preview	harm_tradeoff	odds_ratio	300	96.1111	94.1111	97.7778	-0.853297	-1.41935	-0.388985	5000
calculation_vs_estimation	Google	gemini-3.1-pro-preview	harm_tradeoff	risk_ratio	300	96.1111	94.1111	97.8889	-0.642527	-1.07197	-0.301087	5000
calculation_vs_estimation	Google	gemini-3.6-flash	harm_tradeoff	absolute_risk_increase	300	91.6667	89	94.1111	-1.17245	-1.55095	-0.828008	5000
calculation_vs_estimation	Google	gemini-3.6-flash	harm_tradeoff	cer	300	93.7778	91.5556	95.8889	-1.80595	-2.38928	-1.28991	5000
calculation_vs_estimation	Google	gemini-3.6-flash	harm_tradeoff	eer	300	94.1111	91.7778	96.2222	-2.02854	-2.63514	-1.48603	5000
calculation_vs_estimation	Google	gemini-3.6-flash	harm_tradeoff	number_needed_to_harm	300	95.7778	94	97.4444	-22.849	-58.6066	-2.46597	5000
calculation_vs_estimation	Google	gemini-3.6-flash	harm_tradeoff	odds_ratio	300	91.6667	89	94.1111	-0.914029	-1.18297	-0.682126	5000
calculation_vs_estimation	Google	gemini-3.6-flash	harm_tradeoff	risk_ratio	300	90.4444	87.5556	93.1111	-0.678744	-0.894325	-0.486803	5000
calculation_vs_estimation	Google	gemini-3.5-flash-lite	harm_tradeoff	absolute_risk_increase	300	97	95	98.6667				5000
calculation_vs_estimation	Google	gemini-3.5-flash-lite	harm_tradeoff	cer	300	100	100	100				5000
calculation_vs_estimation	Google	gemini-3.5-flash-lite	harm_tradeoff	eer	300	100	100	100				5000
calculation_vs_estimation	Google	gemini-3.5-flash-lite	harm_tradeoff	number_needed_to_harm	300	82.6667	78.3333	87				5000
calculation_vs_estimation	Google	gemini-3.5-flash-lite	harm_tradeoff	odds_ratio	300	100	100	100				5000
calculation_vs_estimation	Google	gemini-3.5-flash-lite	harm_tradeoff	risk_ratio	300	100	100	100				5000
calculation_vs_estimation	Google	gemini-2.5-pro	harm_tradeoff	absolute_risk_increase	300	52.8889	48.6667	57.1111	-1.11237	-1.26968	-0.962855	5000
calculation_vs_estimation	Google	gemini-2.5-pro	harm_tradeoff	cer	300	64.8889	60.5556	69	-1.98787	-2.25852	-1.72953	5000
calculation_vs_estimation	Google	gemini-2.5-pro	harm_tradeoff	eer	300	64.8889	60.775	69.1111	-2.0956	-2.39923	-1.82283	5000
calculation_vs_estimation	Google	gemini-2.5-pro	harm_tradeoff	number_needed_to_harm	300	82.4444	78.8889	85.5556	-11.4543	-20.759	-5.57476	5000
calculation_vs_estimation	Google	gemini-2.5-pro	harm_tradeoff	odds_ratio	300	56.3333	52.2222	60.5556	-1.10012	-1.22081	-0.980401	5000
calculation_vs_estimation	Google	gemini-2.5-pro	harm_tradeoff	risk_ratio	300	48.6667	44.3333	53.1111	-0.880072	-0.989488	-0.775854	5000
calculation_vs_estimation	OpenAI	gpt-5.6-sol	harm_tradeoff	absolute_risk_increase	300	77.1111	73	81	-0.791055	-0.985176	-0.6164	5000
calculation_vs_estimation	OpenAI	gpt-5.6-sol	harm_tradeoff	cer	300	80.5556	76.6667	84.3333	-1.48079	-1.88809	-1.13023	5000
calculation_vs_estimation	OpenAI	gpt-5.6-sol	harm_tradeoff	eer	300	82.1111	78.3333	85.6667	-1.66268	-2.05738	-1.30551	5000
calculation_vs_estimation	OpenAI	gpt-5.6-sol	harm_tradeoff	number_needed_to_harm	300	86.7778	83.4444	89.8889	-5.35471	-8.82015	-2.85866	5000
calculation_vs_estimation	OpenAI	gpt-5.6-sol	harm_tradeoff	odds_ratio	300	75.1111	71	79.1111	-0.632623	-0.773175	-0.501445	5000
calculation_vs_estimation	OpenAI	gpt-5.6-sol	harm_tradeoff	risk_ratio	300	73.4444	69.2222	77.6667	-0.471633	-0.593573	-0.369229	5000
calculation_vs_estimation	OpenAI	gpt-5.6-terra	harm_tradeoff	absolute_risk_increase	300	81.7778	78.4444	85	-0.98012	-1.17149	-0.803621	5000
calculation_vs_estimation	OpenAI	gpt-5.6-terra	harm_tradeoff	cer	300	85.2222	82	88.3333	-1.63791	-1.99743	-1.32713	5000
calculation_vs_estimation	OpenAI	gpt-5.6-terra	harm_tradeoff	eer	300	86.1111	83	89.1111	-1.7991	-2.13625	-1.47637	5000
calculation_vs_estimation	OpenAI	gpt-5.6-terra	harm_tradeoff	number_needed_to_harm	300	89.5556	86.7778	92.3333	-5.92499	-11.968	-2.45543	5000
calculation_vs_estimation	OpenAI	gpt-5.6-terra	harm_tradeoff	odds_ratio	300	80.5556	76.7778	84.2222	-0.893566	-1.05646	-0.739294	5000
calculation_vs_estimation	OpenAI	gpt-5.6-terra	harm_tradeoff	risk_ratio	300	78.3333	74.5556	82	-0.705182	-0.856824	-0.568419	5000
calculation_vs_estimation	OpenAI	gpt-5.6-luna	harm_tradeoff	absolute_risk_increase	300	77.6667	73.8889	81.3333	-1.10605	-1.32188	-0.913395	5000
calculation_vs_estimation	OpenAI	gpt-5.6-luna	harm_tradeoff	cer	300	82	78.5556	85.3333	-1.83254	-2.15257	-1.52094	5000
calculation_vs_estimation	OpenAI	gpt-5.6-luna	harm_tradeoff	eer	300	82.4444	79	85.8889	-2.00788	-2.3944	-1.65915	5000
calculation_vs_estimation	OpenAI	gpt-5.6-luna	harm_tradeoff	number_needed_to_harm	300	92.4444	89.7778	94.6694	-4.97704	-6.59322	-3.66547	5000
calculation_vs_estimation	OpenAI	gpt-5.6-luna	harm_tradeoff	odds_ratio	300	73.2222	69.1111	77.3333	-0.952119	-1.11362	-0.802887	5000
calculation_vs_estimation	OpenAI	gpt-5.6-luna	harm_tradeoff	risk_ratio	300	70.3333	66	74.4444	-0.712609	-0.850793	-0.594652	5000
calculation_vs_estimation	OpenAI	gpt-5.2-2025-12-11	harm_tradeoff	absolute_risk_increase	300	99	97.6667	100				5000
calculation_vs_estimation	OpenAI	gpt-5.2-2025-12-11	harm_tradeoff	cer	300	100	100	100				5000
calculation_vs_estimation	OpenAI	gpt-5.2-2025-12-11	harm_tradeoff	eer	300	100	100	100				5000
calculation_vs_estimation	OpenAI	gpt-5.2-2025-12-11	harm_tradeoff	number_needed_to_harm	300	91.3333	88	94.3333				5000
calculation_vs_estimation	OpenAI	gpt-5.2-2025-12-11	harm_tradeoff	odds_ratio	300	100	100	100				5000
calculation_vs_estimation	OpenAI	gpt-5.2-2025-12-11	harm_tradeoff	risk_ratio	300	100	100	100				5000
calculation_vs_estimation	Anthropic	claude-opus-5	population_prognosis	mortality_rate	1	21.6667	21.6667	21.6667	-0.216229	-0.216229	-0.216229	5000
calculation_vs_estimation	Anthropic	claude-sonnet-5	population_prognosis	mortality_rate	1	36.3333	36.3333	36.3333	-0.523963	-0.523963	-0.523963	5000
calculation_vs_estimation	Anthropic	claude-haiku-4-5-20251001	population_prognosis	mortality_rate	1	38.6667	38.6667	38.6667	-0.629361	-0.629361	-0.629361	5000
calculation_vs_estimation	Anthropic	claude-sonnet-4-6	population_prognosis	mortality_rate	1	36.3333	36.3333	36.3333	-0.403058	-0.403058	-0.403058	5000
calculation_vs_estimation	Google	gemini-3.1-pro-preview	population_prognosis	mortality_rate	1	29.6667	29.6667	29.6667	-0.107234	-0.107234	-0.107234	5000
calculation_vs_estimation	Google	gemini-3.6-flash	population_prognosis	mortality_rate	1	16	16	16	-0.1006	-0.1006	-0.1006	5000
calculation_vs_estimation	Google	gemini-3.5-flash-lite	population_prognosis	mortality_rate	1	44.6667	44.6667	44.6667	-0.533321	-0.533321	-0.533321	5000
calculation_vs_estimation	Google	gemini-2.5-pro	population_prognosis	mortality_rate	1	35	35	35	-0.426259	-0.426259	-0.426259	5000
calculation_vs_estimation	OpenAI	gpt-5.6-sol	population_prognosis	mortality_rate	1	26.6667	26.6667	26.6667	-0.208442	-0.208442	-0.208442	5000
calculation_vs_estimation	OpenAI	gpt-5.6-terra	population_prognosis	mortality_rate	1	32.3333	32.3333	32.3333	-0.400532	-0.400532	-0.400532	5000
calculation_vs_estimation	OpenAI	gpt-5.6-luna	population_prognosis	mortality_rate	1	42	42	42	-0.720939	-0.720939	-0.720939	5000
calculation_vs_estimation	OpenAI	gpt-5.2-2025-12-11	population_prognosis	mortality_rate	1	75.3333	75.3333	75.3333	-0.14641	-0.14641	-0.14641	5000
calculation_vs_estimation	Anthropic	claude-opus-5	population_prognosis	prevalence	50	10.2963	5.51852	15.5741	-0.331133	-0.429318	-0.242464	5000
calculation_vs_estimation	Anthropic	claude-sonnet-5	population_prognosis	prevalence	50	74.8148	70.7778	78.5185	-0.525491	-0.649046	-0.412232	5000
calculation_vs_estimation	Anthropic	claude-haiku-4-5-20251001	population_prognosis	prevalence	50	41.5	32.5926	50.7227	-1.04649	-1.47592	-0.737277	5000
calculation_vs_estimation	Anthropic	claude-sonnet-4-6	population_prognosis	prevalence	50	79.5185	74.0741	83.6296	-0.739314	-0.960517	-0.527607	5000
calculation_vs_estimation	Google	gemini-3.1-pro-preview	population_prognosis	prevalence	50	75.3333	69.0185	80.9074	-0.257333	-0.297066	-0.218347	5000
calculation_vs_estimation	Google	gemini-3.6-flash	population_prognosis	prevalence	50	66.3074	57.5592	74.6222	-0.565626	-0.792626	-0.369147	5000
calculation_vs_estimation	Google	gemini-3.5-flash-lite	population_prognosis	prevalence	50	50.4481	42.6143	58.2781	-1.28646	-2.37394	-0.467083	5000
calculation_vs_estimation	Google	gemini-2.5-pro	population_prognosis	prevalence	50	27.2296	17.555	37.019	-0.581801	-0.723707	-0.466574	5000
calculation_vs_estimation	OpenAI	gpt-5.6-sol	population_prognosis	prevalence	50	5.34444	4.2	6.46667				5000
calculation_vs_estimation	OpenAI	gpt-5.6-terra	population_prognosis	prevalence	50	21.8	15.0222	29.0444	-0.2	-0.2	-0.2	5000
calculation_vs_estimation	OpenAI	gpt-5.6-luna	population_prognosis	prevalence	50	21.3926	17.4108	25.8375	-1.15497	-1.767	-0.607561	5000
calculation_vs_estimation	OpenAI	gpt-5.2-2025-12-11	population_prognosis	prevalence	50	81.5111	77.8555	84.9926	-0.567624	-0.744789	-0.409848	5000
calculation_vs_estimation	Anthropic	claude-opus-5	treatment_benefit	absolute_risk_reduction	200	52.3333	46.1667	58.5	-1.64537	-2.16431	-1.18949	5000
calculation_vs_estimation	Anthropic	claude-opus-5	treatment_benefit	number_needed_to_treat	200	48.8333	43	54.8333	-1.40858	-2.13326	-0.937322	5000
calculation_vs_estimation	Anthropic	claude-opus-5	treatment_benefit	odds_ratio	200	26.1667	20.5	32	-0.918146	-1.18248	-0.688354	5000
calculation_vs_estimation	Anthropic	claude-opus-5	treatment_benefit	risk_ratio	200	19.8333	14.8333	25.3333	-0.630528	-0.832474	-0.462244	5000
calculation_vs_estimation	Anthropic	claude-sonnet-5	treatment_benefit	absolute_risk_reduction	200	50.8333	44.5	57	-1.03421	-1.31449	-0.787124	5000
calculation_vs_estimation	Anthropic	claude-sonnet-5	treatment_benefit	number_needed_to_treat	200	53.1667	47	59.5	-2.4766	-5.12374	-1.00435	5000
calculation_vs_estimation	Anthropic	claude-sonnet-5	treatment_benefit	odds_ratio	200	46.6667	40.3333	53.1708	-0.80171	-1.01309	-0.620524	5000
calculation_vs_estimation	Anthropic	claude-sonnet-5	treatment_benefit	risk_ratio	200	41.5	35.1667	48	-0.521962	-0.688732	-0.380443	5000
calculation_vs_estimation	Anthropic	claude-haiku-4-5-20251001	treatment_benefit	absolute_risk_reduction	200	90.1667	86.5	93.3333	-1.69796	-2.10076	-1.33273	5000
calculation_vs_estimation	Anthropic	claude-haiku-4-5-20251001	treatment_benefit	number_needed_to_treat	200	77.5	72	82.6667	-1.19919	-1.49575	-0.923756	5000
calculation_vs_estimation	Anthropic	claude-haiku-4-5-20251001	treatment_benefit	odds_ratio	200	83.1667	78.5	87.5	-0.955886	-1.20112	-0.725504	5000
calculation_vs_estimation	Anthropic	claude-haiku-4-5-20251001	treatment_benefit	risk_ratio	200	83.6667	79.3333	88	-0.786049	-1.00905	-0.594457	5000
calculation_vs_estimation	Anthropic	claude-sonnet-4-6	treatment_benefit	absolute_risk_reduction	200	50.6667	44.5	56.8333	-1.67454	-2.04974	-1.33504	5000
calculation_vs_estimation	Anthropic	claude-sonnet-4-6	treatment_benefit	number_needed_to_treat	200	65.8333	59.5	71.8375	-14893	-22356.7	-8316.88	5000
calculation_vs_estimation	Anthropic	claude-sonnet-4-6	treatment_benefit	odds_ratio	200	55	49	60.6667	-1.02851	-1.23647	-0.848006	5000
calculation_vs_estimation	Anthropic	claude-sonnet-4-6	treatment_benefit	risk_ratio	200	46.8333	40.6667	53.0042	-0.743084	-0.907025	-0.59207	5000
calculation_vs_estimation	Google	gemini-3.1-pro-preview	treatment_benefit	absolute_risk_reduction	200	73.3333	68.1667	78.5	-1.46812	-2.0222	-0.991622	5000
calculation_vs_estimation	Google	gemini-3.1-pro-preview	treatment_benefit	number_needed_to_treat	200	69.3333	63.8333	75	-0.452313	-0.709733	-0.251796	5000
calculation_vs_estimation	Google	gemini-3.1-pro-preview	treatment_benefit	odds_ratio	200	66.5	60.3333	72.5	-0.393586	-0.590585	-0.23143	5000
calculation_vs_estimation	Google	gemini-3.1-pro-preview	treatment_benefit	risk_ratio	200	65.5	59.6667	71.3333	-0.29163	-0.472631	-0.152572	5000
calculation_vs_estimation	Google	gemini-3.6-flash	treatment_benefit	absolute_risk_reduction	200	65.5	59.5	71.5	-0.737635	-1.06745	-0.427588	5000
calculation_vs_estimation	Google	gemini-3.6-flash	treatment_benefit	number_needed_to_treat	200	66.8333	61.1667	72.6667	-0.929552	-1.60043	-0.451093	5000
calculation_vs_estimation	Google	gemini-3.6-flash	treatment_benefit	odds_ratio	200	64.8333	58.3333	70.8333	-0.618863	-0.883184	-0.383844	5000
calculation_vs_estimation	Google	gemini-3.6-flash	treatment_benefit	risk_ratio	200	64.1667	58	70.3333	-0.475704	-0.713043	-0.283767	5000
calculation_vs_estimation	Google	gemini-3.5-flash-lite	treatment_benefit	absolute_risk_reduction	200	95	91.8333	97.6667	-1.29416	-3.54964	-0.0765268	5000
calculation_vs_estimation	Google	gemini-3.5-flash-lite	treatment_benefit	number_needed_to_treat	200	91.6667	87.6667	95.1667	-0.246387	-0.432083	-0.0873118	5000
calculation_vs_estimation	Google	gemini-3.5-flash-lite	treatment_benefit	odds_ratio	200	98.1667	96.3333	99.6667	-1.1932	-3.16477	-0.0362598	5000
calculation_vs_estimation	Google	gemini-3.5-flash-lite	treatment_benefit	risk_ratio	200	97.3333	95	99.3333	-0.954926	-2.4918	-0.0274862	5000
calculation_vs_estimation	Google	gemini-2.5-pro	treatment_benefit	absolute_risk_reduction	200	49.5	43.6667	55.1667	-1.08526	-1.35505	-0.794831	5000
calculation_vs_estimation	Google	gemini-2.5-pro	treatment_benefit	number_needed_to_treat	200	53	46.8333	59	-8723.24	-26165.8	-1.68454	5000
calculation_vs_estimation	Google	gemini-2.5-pro	treatment_benefit	odds_ratio	200	48	41.6667	53.8333	-1.19476	-1.46384	-0.958014	5000
calculation_vs_estimation	Google	gemini-2.5-pro	treatment_benefit	risk_ratio	200	40.8333	34.8333	46.6667	-0.839639	-1.02047	-0.67387	5000
calculation_vs_estimation	OpenAI	gpt-5.6-sol	treatment_benefit	absolute_risk_reduction	200	54.3333	48	60.5042	-0.849294	-1.24307	-0.539096	5000
calculation_vs_estimation	OpenAI	gpt-5.6-sol	treatment_benefit	number_needed_to_treat	200	44.8333	38.3333	51.3333	-1.19643	-1.77689	-0.741482	5000
calculation_vs_estimation	OpenAI	gpt-5.6-sol	treatment_benefit	odds_ratio	200	39.6667	33.3333	45.6667	-0.567191	-0.730289	-0.40977	5000
calculation_vs_estimation	OpenAI	gpt-5.6-sol	treatment_benefit	risk_ratio	200	36.3333	30.3333	42.1667	-0.42215	-0.559185	-0.301755	5000
calculation_vs_estimation	OpenAI	gpt-5.6-terra	treatment_benefit	absolute_risk_reduction	200	60.8333	55	66.6667	-1.03339	-1.33705	-0.766278	5000
calculation_vs_estimation	OpenAI	gpt-5.6-terra	treatment_benefit	number_needed_to_treat	200	48.3333	41.8333	54.6708	-1.71305	-2.79406	-0.959971	5000
calculation_vs_estimation	OpenAI	gpt-5.6-terra	treatment_benefit	odds_ratio	200	45.8333	39.6667	52.3333	-0.691755	-0.879273	-0.530149	5000
calculation_vs_estimation	OpenAI	gpt-5.6-terra	treatment_benefit	risk_ratio	200	40.6667	34.3333	47	-0.488316	-0.639261	-0.355533	5000
calculation_vs_estimation	OpenAI	gpt-5.6-luna	treatment_benefit	absolute_risk_reduction	200	54.5	48.6667	60.5	-0.835278	-1.07729	-0.620571	5000
calculation_vs_estimation	OpenAI	gpt-5.6-luna	treatment_benefit	number_needed_to_treat	200	53	46.8333	59.3333	-1.30576	-1.7692	-0.938327	5000
calculation_vs_estimation	OpenAI	gpt-5.6-luna	treatment_benefit	odds_ratio	200	47	40.8333	53.3333	-0.687922	-0.881573	-0.518926	5000
calculation_vs_estimation	OpenAI	gpt-5.6-luna	treatment_benefit	risk_ratio	200	43	37	49.3333	-0.471722	-0.615095	-0.350829	5000
calculation_vs_estimation	OpenAI	gpt-5.2-2025-12-11	treatment_benefit	absolute_risk_reduction	200	97.5	95.5	99.5	-0.309062	-0.74	0.121877	5000
calculation_vs_estimation	OpenAI	gpt-5.2-2025-12-11	treatment_benefit	number_needed_to_treat	200	96.5	94	99	0.206332	-0.0455469	0.458211	5000
calculation_vs_estimation	OpenAI	gpt-5.2-2025-12-11	treatment_benefit	odds_ratio	200	99	97.5	100	-0.161406	-0.31787	-0.00494252	5000
calculation_vs_estimation	OpenAI	gpt-5.2-2025-12-11	treatment_benefit	risk_ratio	200	99	97.5	100	-0.073467	-0.151302	0.00436803	5000
calculation_vs_estimation	Anthropic	claude-sonnet-5	treatment_benefit	cer	45	64.4444	51.1111	76.2963	-0.750292	-1.13664	-0.41066	5000
calculation_vs_estimation	Anthropic	claude-sonnet-5	treatment_benefit	eer	45	66.6667	53.3333	79.2593	-1.19366	-2.05937	-0.524758	5000
calculation_vs_estimation	Anthropic	claude-haiku-4-5-20251001	treatment_benefit	cer	45	98.5185	96.2963	100	-3.03267	-4.39012	-1.84819	5000
calculation_vs_estimation	Anthropic	claude-haiku-4-5-20251001	treatment_benefit	eer	45	94.0741	87.4074	99.2593	-1.84553	-2.94891	-1.04492	5000
calculation_vs_estimation	Anthropic	claude-sonnet-4-6	treatment_benefit	cer	45	62.2222	48.1481	75.5556	-1.88035	-3.13837	-0.683583	5000
calculation_vs_estimation	Anthropic	claude-sonnet-4-6	treatment_benefit	eer	45	59.2593	45.1852	71.8519	-1.68423	-2.9652	-0.41475	5000
calculation_vs_estimation	Google	gemini-3.1-pro-preview	treatment_benefit	cer	45	72.5926	60.7407	82.963	-0.277296	-0.492927	-0.0916633	5000
calculation_vs_estimation	Google	gemini-3.1-pro-preview	treatment_benefit	eer	45	77.037	65.1852	87.4074	-0.553874	-1.07474	-0.131428	5000
calculation_vs_estimation	Google	gemini-3.6-flash	treatment_benefit	cer	45	74.0741	61.4815	85.1852	-0.569662	-1.16623	-0.15364	5000
calculation_vs_estimation	Google	gemini-3.6-flash	treatment_benefit	eer	45	74.0741	61.4815	85.9259	-0.539016	-1.00765	-0.171074	5000
calculation_vs_estimation	Google	gemini-3.5-flash-lite	treatment_benefit	cer	45	94.8148	88.1481	100	-0.0100257	-0.0185784	-0.00139235	5000
calculation_vs_estimation	Google	gemini-3.5-flash-lite	treatment_benefit	eer	45	94.8148	88.1481	100	-0.107374	-0.253127	-0.017216	5000
calculation_vs_estimation	Google	gemini-2.5-pro	treatment_benefit	cer	45	57.037	44.4444	68.8889	-2.20277	-3.06394	-1.42706	5000
calculation_vs_estimation	Google	gemini-2.5-pro	treatment_benefit	eer	45	51.1111	38.5185	63.7037	-1.90837	-2.77631	-1.145	5000
calculation_vs_estimation	OpenAI	gpt-5.6-sol	treatment_benefit	cer	45	49.6296	37.037	62.963	-0.842737	-1.70348	-0.315501	5000
calculation_vs_estimation	OpenAI	gpt-5.6-sol	treatment_benefit	eer	45	54.0741	41.4815	66.6667	-0.988076	-1.86815	-0.384167	5000
calculation_vs_estimation	OpenAI	gpt-5.6-terra	treatment_benefit	cer	45	57.037	44.4444	69.6296	-0.934	-1.51536	-0.44962	5000
calculation_vs_estimation	OpenAI	gpt-5.6-terra	treatment_benefit	eer	45	60.7407	48.1481	72.5926	-1.17772	-1.95527	-0.558835	5000
calculation_vs_estimation	OpenAI	gpt-5.6-luna	treatment_benefit	cer	45	64.4444	51.1111	77.037	-1.24686	-2.30394	-0.546776	5000
calculation_vs_estimation	OpenAI	gpt-5.6-luna	treatment_benefit	eer	45	63.7037	50.3704	77.037	-1.07482	-1.94057	-0.457039	5000
calculation_vs_estimation	OpenAI	gpt-5.2-2025-12-11	treatment_benefit	cer	45	97.7778	93.3333	100	-0.0361064	-0.0361064	-0.0361064	5000
calculation_vs_estimation	OpenAI	gpt-5.2-2025-12-11	treatment_benefit	eer	45	97.7778	93.3333	100	-0.0218772	-0.0218772	-0.0218772	5000
calculation_vs_estimation	Anthropic	claude-opus-5	treatment_benefit	cer	45	37.7778	23.7037	51.1111	-2.01525	-3.14903	-1.04922	5000
calculation_vs_estimation	Anthropic	claude-opus-5	treatment_benefit	eer	45	48.1481	33.3333	62.2222	-2.0601	-3.11297	-1.14047	5000
calculation_vs_estimation	Google	gemini-3.6-flash	treatment_benefit	relative_risk_reduction	58	62.069	50.5747	73.5632	-0.387661	-0.713446	-0.134836	5000
calculation_vs_estimation	Google	gemini-3.5-flash-lite	treatment_benefit	relative_risk_reduction	58	95.977	90.8046	100	-0.0610844	-0.157893	-0.0085245	5000
calculation_vs_estimation	Google	gemini-2.5-pro	treatment_benefit	relative_risk_reduction	58	48.2759	38.5057	58.046	-1.42779	-2.23523	-0.786308	5000
calculation_vs_estimation	OpenAI	gpt-5.6-sol	treatment_benefit	relative_risk_reduction	58	58.046	47.1264	68.9655	-36.3042	-61.0052	-14.993	5000
calculation_vs_estimation	OpenAI	gpt-5.6-terra	treatment_benefit	relative_risk_reduction	58	60.9195	49.4253	72.4138	-34.0584	-57.1951	-14.8047	5000
calculation_vs_estimation	OpenAI	gpt-5.6-luna	treatment_benefit	relative_risk_reduction	58	53.4483	41.954	64.9425	-13.2981	-29.9876	-1.2329	5000
calculation_vs_estimation	OpenAI	gpt-5.2-2025-12-11	treatment_benefit	relative_risk_reduction	58	98.2759	94.8276	100	0.00730306	0.00730306	0.00730306	5000
calculation_vs_estimation	Anthropic	claude-opus-5	treatment_benefit	relative_risk_reduction	58	58.6207	44.8276	70.6897	-36.8134	-57.2558	-18.2814	5000
calculation_vs_estimation	Anthropic	claude-sonnet-5	treatment_benefit	relative_risk_reduction	58	54.023	42.5287	65.5172	-0.423542	-0.666703	-0.227464	5000
calculation_vs_estimation	Anthropic	claude-haiku-4-5-20251001	treatment_benefit	relative_risk_reduction	58	81.0345	71.8391	89.0805	-0.409649	-0.599004	-0.250673	5000
calculation_vs_estimation	Anthropic	claude-sonnet-4-6	treatment_benefit	relative_risk_reduction	58	44.8276	33.3333	56.3218	-0.927602	-1.22091	-0.653196	5000
calculation_vs_estimation	Google	gemini-3.1-pro-preview	treatment_benefit	relative_risk_reduction	58	66.092	54.5977	77.0115	-0.32068	-0.643906	-0.0900205	5000

### Sheet: S17
Assessment and analysis status	Analysis set	Result (95% confidence interval)	Supporting tables and figures
Evidence consistency (secondary)	74,349 diagnostic source-result misses	77.1% inside the central 80% evidence range (73.0–80.2)	S21-S22; Figure 1
Population update (non-confirmatory)	2,300 eligible comparisons; 14 configurations	78.5% inputs + calculation; 33.7% clinical wording; difference 44.9 points (39.0–50.9), exploratory	S30; Figure 2
Patient target versus old value (primary)	26 configuration-by-module cells	Difference 31.0 points (20.6–39.2); Holm-adjusted P=0.0006	S35; S44; Figure 3
Patient versus group wording (primary)	25 estimable paired cells	Difference 0.0 points (−2.0 to 1.6); Holm-adjusted P=0.98	S35; Figure 3
Required patient-level change carried (primary)	25 estimable paired cells	Median 81.4% (75.5–86.8); Holm-adjusted P=0.0006 against 50%	S35; Figure 3
Patient calculation repair (secondary)	2,340 scheduled pairs; 13 configurations	Near-target: 29.7% → 78.8% pooled; median configuration gain 58.9 points (45.3–69.6)	S36; Figure 3
Inferred-action errors near versus far (primary)	45,000 responses; 50 rules; ten models	8.47% versus 6.56%; difference 1.91 points (0.40–3.55); P=0.011	S52-S65; Supplementary Figure 25
Direct selection: untouched confirmation (primary)	24 rules; five models; 1,800 calls per arm	Discordance 8.83% (6.39–11.28); accuracy gain 13.06 points (9.78–16.56)	S67; Figure 4
Direct selection: pooled breadth estimate	50 rules; five models; 3,750 calls per arm	Discordance 11.01% (8.93–13.17); accuracy 85.63% → 99.41%; gain 13.79 points (11.65–15.95)	S67-S69; Figure 4

### Sheet: S18
instruction	reason	recorded_structured_decline_rows	share_of_recorded_structured_decline_rows
answer_or_decline	insufficient_knowledge	59881	75.3
answer_or_decline	missing_clinical_detail	13520	17
answer_or_decline	too_variable_to_estimate	3271	4.1
answer_or_decline	unclear_measure	2080	2.6
answer_or_decline	other_or_unclassified	740	0.9
best_estimate	insufficient_knowledge	2252	40
best_estimate	missing_clinical_detail	694	12.3
best_estimate	too_variable_to_estimate	568	10.1
best_estimate	unclear_measure	1663	29.6
best_estimate	other_or_unclassified	450	8

### Sheet: S19
decline_reason	parent_sources	bootstrap_repetitions	requested_rows	structured_decline_rows	paired_best_valid_rows	paired_accurate_rows	paired_intermediate_rows	paired_very_large_rows	paired_best_nonvalid_rows	structured_decline_percent	structured_decline_percent_ci_lower	structured_decline_percent_ci_upper	paired_best_valid_percent	paired_best_valid_percent_ci_lower	paired_best_valid_percent_ci_upper	opportunity_cost_percent	opportunity_cost_percent_ci_lower	opportunity_cost_percent_ci_upper	intermediate_error_percent	intermediate_error_percent_ci_lower	intermediate_error_percent_ci_upper	protection_percent	protection_percent_ci_lower	protection_percent_ci_upper	paired_best_nonvalid_percent	paired_best_nonvalid_percent_ci_lower	paired_best_nonvalid_percent_ci_upper	share_of_structured_declines_percent
insufficient_knowledge	847	10000	59881	59881	51484	22998	10803	17683	8397	100	100	100	85.9772	85.2806	86.6482	44.6702	42.8308	46.4313	20.9832	20.2842	21.6825	34.3466	32.5339	36.3114	14.0228	13.3518	14.7194	75.3296
missing_clinical_detail	610	10000	13520	13520	12298	5384	2775	4139	1222	100	100	100	90.9615	89.6785	92.23	43.7795	41.2546	46.266	22.5646	21.1701	24.0225	33.6559	31.3377	36.0087	9.03846	7.77005	10.3215	17.008
other	176	10000	531	531	125	52	30	43	406	100	100	100	23.5405	17.094	30.2084	41.6	32.8857	50.5266	24	16.7831	32	34.4	26.3566	42.0171	76.4595	69.7916	82.906	0.667992
population_description_sensitive	11	10000	79	79	74	30	22	22	5	100	100	100	93.6709	80.5195	100	40.5405	36	49.0566	29.7297	18.6441	36.3636	29.7297	25.2874	35	6.32911	0	19.4805	0.0993811
safety_or_response_policy	2	10000	7	7	1	1	0	0	6	100	100	100	14.2857	0	100	100	100	100	0	0	0	0	0	0	85.7143	0	100	0.00880592
technical_or_formatting	82	10000	123	123	52	18	4	30	71	100	100	100	42.2764	33.3333	51.8182	34.6154	21.1513	47.9167	7.69231	2.04082	14.5846	57.6923	45.4545	70.2128	57.7236	48.1818	66.6667	0.154733
too_variable_to_estimate	459	10000	3271	3271	2178	670	342	1166	1093	100	100	100	66.5851	64.0611	69.12	30.7622	27.9035	33.6157	15.7025	13.7472	17.691	53.5354	50.2618	56.8656	33.4149	30.88	35.9389	4.11488
unclear_measure	243	10000	2080	2080	1506	686	264	556	574	100	100	100	72.4038	62.4488	83.466	45.5511	40.8059	50.0876	17.5299	14.9789	20.5217	36.919	32.5164	41.0573	27.5962	16.534	37.5512	2.61662

### Sheet: S20
scope	card_model_quantity_sets	all_three_declined_sets	all_three_best_valid_sets	all_three_accurate_sets	all_three_very_large_sets	same_reason_all_three_sets	bootstrap_repetitions	all_three_declined_percent	all_three_declined_percent_ci_lower	all_three_declined_percent_ci_upper	all_three_best_valid_percent	all_three_best_valid_percent_ci_lower	all_three_best_valid_percent_ci_upper	all_three_accurate_percent	all_three_accurate_percent_ci_lower	all_three_accurate_percent_ci_upper	all_three_very_large_percent	all_three_very_large_percent_ci_lower	all_three_very_large_percent_ci_upper	same_reason_all_three_percent	same_reason_all_three_percent_ci_lower	same_reason_all_three_percent_ci_upper	family
overall	88928	15696	12998	4366	3173	10188	10000	17.6502	16.8068	18.525	82.8109	81.1275	84.4142	33.5898	32.0274	35.1722	24.4114	22.9161	25.9412	64.9083	62.9212	66.8605
family	25600	4989	4570	986	1405	2736	10000	19.4883	17.8324	21.3679	91.6015	89.5419	93.5381	21.5755	19.0045	24.1592	30.744	27.4732	34.1847	54.8406	50.8505	58.8428	diagnostic_performance
family	28800	5505	4125	1622	888	3684	10000	19.1146	17.8056	20.4688	74.9319	72.8172	77.053	39.3212	36.9502	41.7413	21.5273	19.3851	23.7737	66.921	63.9264	69.786	harm_tradeoff
family	11200	747	701	211	115	577	10000	6.66964	6.41049	6.93741	93.842	91.1375	96.1942	30.0999	26.676	33.6089	16.4051	13.7085	19.3314	77.2423	73.8161	80.4975	population_prognosis
family	3200	461	447	354	12	359	10000	14.4062	13.25	15.625	96.9631	94.7465	98.8291	79.1946	73.2455	84.878	2.68456	0.663717	5.42986	77.8742	73.6514	81.8376	time_to_event
family	20128	3994	3155	1193	753	2832	10000	19.843	17.7662	22.0544	78.9935	74.558	83.3592	37.813	34.6245	41.0709	23.8669	21.0748	26.7155	70.9064	67.7601	74.0336	treatment_benefit

### Sheet: S21a
dataset	k	n_cards
AuditC	13	5
AuditC	23	9
Catheter	23	33
Dementia	23	14
Dementia	32	19
Scheidler	23	18
Scheidler	36	26
Schneider2017	23	150
Telomerase	9	7
Telomerase	23	3
skin_tests	9	3
skin_tests	23	7
smoking	23	19
smoking	25	32

### Sheet: S21b
scope	metric	n_valid_answers	n_failures	heterogeneity_share_percent	inside80_all_answers_percent	severe99_percent
stratum:k<=9	ALL	5906	3850	68.16	71.25	9.58
stratum:k<=9	ppv	719	509	64.44	67.73	11.54
stratum:k<=9	npv	720	429	17.48	35.28	26.81
stratum:k10-24	ALL	65527	45971	74.59	78.88	4.52
stratum:k10-24	ppv	8056	6407	50.43	57.51	14.59
stratum:k10-24	npv	8057	5640	52.62	57.83	13.42
stratum:k>=25	ALL	38464	24528	83.16	85.28	3.6
stratum:k>=25	ppv	4763	3791	57.06	58.39	7.58
stratum:k>=25	npv	4767	2447	42.26	57.65	17.6
sensitivity:k>=10	ALL	103991	70499	77.57	81.25	4.18
sensitivity:k>=10	ppv	12819	10198	52.89	57.84	11.98
sensitivity:k>=10	npv	12824	8087	49.49	57.76	14.97
full	ALL	109897	74349	77.08	80.71	4.47
full	ppv	13538	10707	53.44	58.36	11.96
full	npv	13544	8516	47.87	56.56	15.6

### Sheet: S22a
instruction	outcome	pooled_percent	model_median_percent	model_iqr_lower_percent	model_iqr_upper_percent	model_min_percent	model_max_percent
answer_or_decline	valid	59.39	72.84	42.19	78.52	1	93.01
answer_or_decline	accurate	32.92	37.94	23.84	46.27	0.73	57.18
answer_or_decline	vle	15.68	18.06	11.23	20.54	0.2	25.01
best_estimate	valid	86.58	96.51	88.87	97.02	18.9	98.67
best_estimate	accurate	45.24	47.15	44.06	53.6	9.2	59.31
best_estimate	vle	24.9	25.22	21.68	29.14	5.98	35.18

### Sheet: S22b
instruction	outcome	estimate_pct	two_way_ci_lower	two_way_ci_upper	endpoint_clusters	note
answer_or_decline	valid_answer	59.3892	44.9688	72.3868	16	sources and endpoints jointly resampled; 16 endpoint clusters is few-cluster territory
answer_or_decline	within_tolerance	32.9165	24.4218	40.956	16	sources and endpoints jointly resampled; 16 endpoint clusters is few-cluster territory
answer_or_decline	very_large_error	15.6835	11.7868	19.3467	16	sources and endpoints jointly resampled; 16 endpoint clusters is few-cluster territory
best_estimate	valid_answer	86.5772	74.6597	95.413	16	sources and endpoints jointly resampled; 16 endpoint clusters is few-cluster territory
best_estimate	within_tolerance	45.2381	38.4281	51.1007	16	sources and endpoints jointly resampled; 16 endpoint clusters is few-cluster territory
best_estimate	very_large_error	24.8995	20.851	28.7668	16	sources and endpoints jointly resampled; 16 endpoint clusters is few-cluster territory

### Sheet: S23
n_reference_values_with_uncertainty	n_valid_answers_on_them	registered_vle_percent	vle_but_inside_source_interval_percent	vle_after_excluding_inside_interval_percent	answers_inside_source_interval_percent
399	31136	4.26	0.98	4.22	66.42

### Sheet: S24
scope	family	metric_id	instruction	n_errors	overestimate_percent	boot95_lower	boot95_upper	median_signed_normalized_error
family	diagnostic_performance		answer_or_decline	28390	58.95	53.66	63.95	1.467
family	diagnostic_performance		best_estimate	45959	58.17	52.55	62.95	1.426
family	harm_tradeoff		answer_or_decline	20782	49.59	46.71	52.53	-1.011
family	harm_tradeoff		best_estimate	32905	50.49	47.95	53.12	1.02
family	population_prognosis		answer_or_decline	8370	54.1	49.77	58.29	1.111
family	population_prognosis		best_estimate	10062	52.44	48.49	56.29	1.064
family	time_to_event		answer_or_decline	682	42.82	28.14	58.01	-1.045
family	time_to_event		best_estimate	1105	41.9	28.17	55.95	-1.062
family	treatment_benefit		answer_or_decline	12401	51.87	48.2	55.81	1.06
family	treatment_benefit		best_estimate	20255	51.89	48.48	55.13	1.06
metric		absolute_risk_increase	answer_or_decline	1974	43.06	34.49	51.78	-1.166
metric		absolute_risk_increase	best_estimate	2924	43.71	35.59	52.33	-1.145
metric		absolute_risk_reduction	answer_or_decline	1670	54.73	45.86	63.52	1.172
metric		absolute_risk_reduction	best_estimate	2701	54.24	46.02	62.85	1.14
metric		cer	answer_or_decline	7661	71.95	67.91	75.82	2.003
metric		cer	best_estimate	11843	71.6	67.67	75.45	2.072
metric		eer	answer_or_decline	7612	64.14	59.62	68.27	1.617
metric		eer	best_estimate	11921	63.75	59.57	67.73	1.7
metric		hazard_ratio	answer_or_decline	682	42.82	27.82	58.85	-1.045
metric		hazard_ratio	best_estimate	1105	41.9	27.74	56.19	-1.062
metric		mortality_rate	answer_or_decline	2504	59.82	55.1	64.49	1.37
metric		mortality_rate	best_estimate	2927	57.64	52.95	62.02	1.256
metric		npv	answer_or_decline	3249	59.68	44.19	72.19	1.564
metric		npv	best_estimate	5267	58.34	44.56	70.61	1.529
metric		number_needed_to_harm	answer_or_decline	3904	49.9	44.42	55.77	-1.001
metric		number_needed_to_harm	best_estimate	7342	53.12	48.05	58.3	1.252
metric		number_needed_to_treat	answer_or_decline	1803	32.17	26.15	39.46	-1.725
metric		number_needed_to_treat	best_estimate	3345	34.68	28.45	41.37	-1.733
metric		odds_ratio	answer_or_decline	4812	26.14	21.59	31.17	-1.465
metric		odds_ratio	best_estimate	7298	27.02	22.53	31.6	-1.462
metric		ppv	answer_or_decline	3996	61.69	49.93	73.42	2.063
metric		ppv	best_estimate	6711	61.57	49.96	72.11	2.168
metric		prevalence	answer_or_decline	1623	55.27	45.38	64.78	1.054
metric		prevalence	best_estimate	1984	54.28	44.91	63.91	1.04
metric		risk_ratio	answer_or_decline	3439	18.9	14.17	24.33	-1.518
metric		risk_ratio	best_estimate	5247	19.76	14.95	24.97	-1.489
metric		sensitivity	answer_or_decline	3987	60.72	49.82	69.8	1.968
metric		sensitivity	best_estimate	6229	59.7	49.93	68.05	1.855
metric		specificity	answer_or_decline	3475	57.76	45.17	69.8	1.413
metric		specificity	best_estimate	5514	57.54	46.38	68.2	1.401

### Sheet: S25a
model_id	identical_triple_share	effectively_deterministic
claude-haiku-4-5-20251001	0.0316	FALSE
claude-opus-5	0.1191	FALSE
claude-sonnet-4-6	0.1714	FALSE
claude-sonnet-5	0.1088	FALSE
deepseek/deepseek-v4-pro	0.0437	FALSE
gemini-2.5-pro	0.0314	FALSE
gemini-3.1-pro-preview	0.0877	FALSE
gemini-3.5-flash-lite	0.1484	FALSE
gemini-3.6-flash	0.0787	FALSE
gpt-5.2-2025-12-11	0.0314	FALSE
gpt-5.6-luna	0.0709	FALSE
gpt-5.6-sol	0.0988	FALSE
gpt-5.6-terra	0.0533	FALSE
meta-llama/llama-4-maverick	0.0204	FALSE
mistralai/mistral-medium-3-5	0.2927	FALSE
qwen/qwen3.7-max	0	FALSE

### Sheet: S25b
stratum	n_models	n_complete_groups	vle_all_three_percent	vle_all_three_same_direction_percent
stochastic	16	69746	21.17	20.98

### Sheet: S26
experiment	planned_cells	wave1_receipts	wave2_receipts	prespecified_missing_wave2	provider_error_wave1	schema_failure_wave1
source_naming	18200	18200	0	0	3025	673
verification	11200	11200	0	0	293	450
thinking_dose	1200	1200	0	0	0	33
prevalence_update	8400	7000	1150	250	7	138
instruction_factorial	8400	8400	0	0	38	252

### Sheet: S27
endpoint	scheduled_calls	valid_response_percent	automated_success_percent	ci95_lower	ci95_upper	registry_exact_percent	name_match_percent
claude-haiku-4-5-20251001	1100	10.8182	0.454545	0.0937207	0.894454	0.181818	0.272727
claude-opus-5	1100	47	15.1818	11.8288	18.8578	15.1818	0
claude-sonnet-4-6	1100	23.6364	5	3.5205	6.72277	5	0
claude-sonnet-5	1100	54.8182	12.6364	9.75976	15.6942	12.6364	0
gemini-2.5-pro	1100	89.7273	29.5455	22.8561	36.1702	20	9.54545
gemini-3.1-pro-preview	1100	98.3636	37.9091	31.2762	44.5464	33.9091	4
gemini-3.5-flash-lite	1100	96.7273	25.4545	19.2871	31.8138	15.8182	9.63636
gemini-3.6-flash	1100	96.6364	30.2727	23.5155	37.1624	21.1818	9.09091
gpt-5.2-2025-12-11	1100	100	20.0909	15.6841	24.5746	20.0909	0
gpt-5.6-luna	1100	100	24.9091	19.5765	30.4044	24.9091	0
gpt-5.6-sol	1100	99.9091	40.4545	32.8444	48.063	40.4545	0
gpt-5.6-terra	1100	100	31.9091	25.7075	38.2653	31.9091	0
meta-llama/llama-4-maverick	1100	99.9091	14.6364	11.2977	18.3573	12.3636	2.27273
mistralai/mistral-medium-3-5	1100	100	11	8.31508	14.0873	11	0

### Sheet: S27b
endpoint	cards	automated_source_success_cards	generation_accuracy_odds_ratio	ci95_lower	ci95_upper
claude-haiku-4-5-20251001	1100	5	3.64073	1.76571	23.959
claude-opus-5	1100	167	1.22895	0.918319	1.6671
claude-sonnet-4-6	1100	55	0.998795	0.655727	1.56044
claude-sonnet-5	1100	139	1.8734	1.36823	2.64735
gemini-2.5-pro	1100	325	1.48278	1.12419	1.96909
gemini-3.1-pro-preview	1100	417	1.60618	1.22623	2.11576
gemini-3.5-flash-lite	1100	280	1.24718	1.02559	1.53637
gemini-3.6-flash	1100	333	1.7208	1.32511	2.27031
gpt-5.2-2025-12-11	1100	221	1.35525	1.11616	1.66699
gpt-5.6-luna	1100	274	1.76342	1.41349	2.22842
gpt-5.6-sol	1100	445	1.37243	1.08969	1.74115
gpt-5.6-terra	1100	351	1.71527	1.37551	2.15931
meta-llama/llama-4-maverick	1100	161	1.08457	0.887633	1.32649
mistralai/mistral-medium-3-5	1100	121	1.0534	0.838893	1.32738

### Sheet: S28
endpoint	scheduled_calls	valid_response_percent	verification_auroc	auroc_ci95_lower	auroc_ci95_upper	denominator_inclusive_accuracy_percent	brier_valid_responses	yes_rate_percent	generation_metric_requests	generation_accuracy_percent	verification_minus_generation_points
claude-haiku-4-5-20251001	800	44.5	0.531092	0.476668	0.582042	22.625	0.286635	57.0225	400	19.25	3.375
claude-opus-5	800	96.25	0.780398	0.735346	0.824779	63.25	0.233508	17.7922	400	39.75	23.5
claude-sonnet-4-6	800	90.375	0.562076	0.519249	0.599731	50.25	0.325166	8.29876	400	24.5	25.75
claude-sonnet-5	800	89.375	0.629296	0.587658	0.666914	49.875	0.254425	51.6084	400	40	9.875
gemini-2.5-pro	800	92.75	0.630341	0.56773	0.695257	52.625	0.352618	80.1887	400	36	16.625
gemini-3.1-pro-preview	800	99.875	0.689583	0.633134	0.745107	60.875	0.283535	79.8498	400	42.75	18.125
gemini-3.5-flash-lite	800	94.25	0.565965	0.518126	0.614316	49.125	0.353742	83.687	400	29	20.125
gemini-3.6-flash	800	99.75	0.67657	0.628295	0.727316	55.625	0.317243	88.9724	400	42.75	12.875
gpt-5.2-2025-12-11	800	100	0.567878	0.531247	0.608024	56.25	0.292429	26.25	400	29.25	27
gpt-5.6-luna	800	100	0.559125	0.522994	0.595243	58.75	0.320769	84.75	400	39.25	19.5
gpt-5.6-sol	800	100	0.745059	0.701404	0.786389	63.75	0.239104	77	400	47.75	16
gpt-5.6-terra	800	100	0.70645	0.665564	0.74316	63	0.230304	63.375	400	40	23
meta-llama/llama-4-maverick	800	100	0.478578	0.441156	0.513272	48.875	0.367883	56	400	24.5	24.375
mistralai/mistral-medium-3-5	800	100	0.545088	0.516849	0.569109	52.875	0.374818	89.375	400	27	25.875

### Sheet: S28b
rows	cards	cross_validated_style_auc	prespecified_flag_threshold	flagged
800	400	0.730469	0.6	TRUE

### Sheet: S29
endpoint	dose	metric_requests	valid_percent	accuracy_percent	very_large_error_percent
claude-opus-5	high	460	85.6522	46.087	21.7391
claude-opus-5	low	460	76.5217	39.3478	21.9565
claude-opus-5	medium	460	79.1304	44.7826	19.3478
gemini-3.1-pro-preview	high	460	96.9565	55.4348	24.5652
gemini-3.1-pro-preview	low	460	93.2609	52.8261	22.8261
gemini-3.1-pro-preview	medium	460	95	54.3478	24.1304
gpt-5.6-sol	high	460	96.5217	50.4348	25
gpt-5.6-sol	low	460	96.5217	54.7826	26.5217
gpt-5.6-sol	medium	460	95.6522	53.4783	25.2174
mistralai/mistral-medium-3-5	high	460	88.4783	40.4348	30.6522
mistralai/mistral-medium-3-5	low	460	82.3913	40	25.4348
mistralai/mistral-medium-3-5	medium	460	86.087	45.4348	24.5652

### Sheet: S29b
endpoint	paired_metric_rows	accuracy_high_minus_low_points	accuracy_ci90_lower	accuracy_ci90_upper	very_large_high_minus_low_points	very_large_ci90_lower	very_large_ci90_upper	equivalent_within_5_points
claude-opus-5	460	6.73913	1.23442	12.469	-0.217391	-5.15978	4.62868	FALSE
gemini-3.1-pro-preview	460	2.6087	-0.681818	6.13154	1.73913	-1.05485	4.64063	FALSE
gpt-5.6-sol	460	-4.34783	-8.27817	-0.241986	-1.52174	-4.7298	1.64273	FALSE
mistralai/mistral-medium-3-5	460	0.434783	-5.29661	6.31657	5.21739	0	10.4215	FALSE
POOLED	1840	1.3587	-0.873554	3.56432	1.30435	-0.750664	3.37314	TRUE

### Sheet: S30
endpoint	scheduled_metric_cells	anchor_eligible_metric_cells	median_base_range	calculation_valid_percent	math_right_percent	written_right_percent	placebo_stable_percent	deployment_right_percent	computes_right_does_not_deploy_percent_of_calculable	computes_right_does_not_deploy_ci95_lower	computes_right_does_not_deploy_ci95_upper
claude-haiku-4-5-20251001	200	150	0.058	100	50.6667	22	41.3333	9.33333	84.2105	73.913	94.2029
claude-opus-5	200	112	0.035	89.2857	89.2857	30.3571	33.0357	11.6071	89	81.9125	95.4545
claude-sonnet-4-6	200	194	0.02	63.9175	35.0515	17.5258	43.8144	8.76289	83.8235	72.2875	95.1613
claude-sonnet-5	200	168	0.06	100	99.4048	33.3333	25.5952	14.2857	85.6287	77.4716	93.3782
gemini-2.5-pro	200	194	0.10715	100	100	37.6289	34.0206	14.433	85.567	79.5916	90.9574
gemini-3.1-pro-preview	200	200	0.04	99	99	36.5	40.5	22	77.7778	70.354	84.8958
gemini-3.5-flash-lite	200	8	0.01	100	87.5	0	75	0	100	100	100
gemini-3.6-flash	200	178	0.04	100	100	47.7528	44.9438	28.6517	71.3483	62.3457	80.4598
gpt-5.2-2025-12-11	200	116	0.05	100	43.1034	28.4483	32.7586	12.069	84	74.5446	94.5982
gpt-5.6-luna	200	192	0.05	99.4792	97.3958	38.0208	39.0625	19.2708	80.7487	73.9362	87.0968
gpt-5.6-sol	200	198	0.058	100	100	47.4747	47.9798	31.3131	68.6869	58.3333	77.849
gpt-5.6-terra	200	192	0.064	100	97.9167	43.2292	41.6667	22.3958	77.1277	69.8408	83.6845
meta-llama/llama-4-maverick	200	198	0.0630385	68.6869	40.404	23.7374	24.7475	6.06061	96.25	88.8889	100
mistralai/mistral-medium-3-5	200	200	0	100	57.5	28	48	15	80.8696	71.5517	90.099
POOLED	2800	2300	0.05	93.6087	78.5217	33.6522	38.8261	16.913	80.3433	76.1747	84.7061

### Sheet: S30b
endpoint	math_right	deployment_right	metric_cells
claude-haiku-4-5-20251001	0	0	72
claude-haiku-4-5-20251001	0	1	2
claude-haiku-4-5-20251001	1	0	64
claude-haiku-4-5-20251001	1	1	12
claude-opus-5	0	0	10
claude-opus-5	0	1	2
claude-opus-5	1	0	89
claude-opus-5	1	1	11
claude-sonnet-4-6	0	0	120
claude-sonnet-4-6	0	1	6
claude-sonnet-4-6	1	0	57
claude-sonnet-4-6	1	1	11
claude-sonnet-5	0	0	1
claude-sonnet-5	1	0	143
claude-sonnet-5	1	1	24
gemini-2.5-pro	1	0	166
gemini-2.5-pro	1	1	28
gemini-3.1-pro-preview	0	0	2
gemini-3.1-pro-preview	1	0	154
gemini-3.1-pro-preview	1	1	44
gemini-3.5-flash-lite	0	0	1
gemini-3.5-flash-lite	1	0	7
gemini-3.6-flash	1	0	127
gemini-3.6-flash	1	1	51
gpt-5.2-2025-12-11	0	0	60
gpt-5.2-2025-12-11	0	1	6
gpt-5.2-2025-12-11	1	0	42
gpt-5.2-2025-12-11	1	1	8
gpt-5.6-luna	0	0	4
gpt-5.6-luna	0	1	1
gpt-5.6-luna	1	0	151
gpt-5.6-luna	1	1	36
gpt-5.6-sol	1	0	136
gpt-5.6-sol	1	1	62
gpt-5.6-terra	0	0	4
gpt-5.6-terra	1	0	145
gpt-5.6-terra	1	1	43
meta-llama/llama-4-maverick	0	0	109
meta-llama/llama-4-maverick	0	1	9
meta-llama/llama-4-maverick	1	0	77
meta-llama/llama-4-maverick	1	1	3
mistralai/mistral-medium-3-5	0	0	77
mistralai/mistral-medium-3-5	0	1	8
mistralai/mistral-medium-3-5	1	0	93
mistralai/mistral-medium-3-5	1	1	22

### Sheet: S31
scope	contrast	outcome	left_minus_right_points	ci95_lower	ci95_upper	paired_metric_rows
POOLED	estimate_request_within_research_frame	valid_answer	28.6493	26.569	30.7368	19264
POOLED	estimate_request_within_research_frame	within_tolerance	12.0432	10.6628	13.5522	19264
POOLED	estimate_request_within_research_frame	very_large_error	10.325	8.93884	11.6665	19264
POOLED	research_frame_within_estimate_request	valid_answer	15.1786	13.4331	16.8239	19264
POOLED	research_frame_within_estimate_request	within_tolerance	5.76204	4.84549	6.72893	19264
POOLED	research_frame_within_estimate_request	very_large_error	5.80357	4.468	7.1859	19264
POOLED	duplicate_research_no_estimate_wording	valid_answer	-51.0901	-53.2368	-48.7802	19264
POOLED	duplicate_research_no_estimate_wording	within_tolerance	-25.2232	-27.6756	-22.8404	19264
POOLED	duplicate_research_no_estimate_wording	very_large_error	-15.5783	-18.4246	-12.9513	19264
claude-haiku-4-5-20251001	estimate_request_within_research_frame	valid_answer	62.7907	54.7619	70.5265	1376
claude-haiku-4-5-20251001	estimate_request_within_research_frame	within_tolerance	23.9826	19.3947	28.6149	1376
claude-haiku-4-5-20251001	estimate_request_within_research_frame	very_large_error	26.9622	21.8908	31.9698	1376
claude-haiku-4-5-20251001	research_frame_within_estimate_request	valid_answer	33.7209	25.5487	41.5998	1376
claude-haiku-4-5-20251001	research_frame_within_estimate_request	within_tolerance	10.3924	6.57138	14.1431	1376
claude-haiku-4-5-20251001	research_frame_within_estimate_request	very_large_error	15.2616	9.81711	20.6606	1376
claude-haiku-4-5-20251001	duplicate_research_no_estimate_wording	valid_answer	-21.8023	-27.3511	-16.6155	1376
claude-haiku-4-5-20251001	duplicate_research_no_estimate_wording	within_tolerance	-7.70349	-9.87936	-5.74957	1376
claude-haiku-4-5-20251001	duplicate_research_no_estimate_wording	very_large_error	-9.30233	-12.2603	-6.38638	1376
claude-opus-5	estimate_request_within_research_frame	valid_answer	-3.63372	-7.94916	0.618873	1376
claude-opus-5	estimate_request_within_research_frame	within_tolerance	-1.74419	-5.46355	1.64196	1376
claude-opus-5	estimate_request_within_research_frame	very_large_error	0.65407	-1.52263	2.94123	1376
claude-opus-5	research_frame_within_estimate_request	valid_answer	4.94186	-1.09979	10.8951	1376
claude-opus-5	research_frame_within_estimate_request	within_tolerance	5.08721	0.780108	9.32881	1376
claude-opus-5	research_frame_within_estimate_request	very_large_error	0.726744	-1.87095	3.39205	1376
claude-opus-5	duplicate_research_no_estimate_wording	valid_answer	-9.01163	-14.4304	-3.36499	1376
claude-opus-5	duplicate_research_no_estimate_wording	within_tolerance	-4.65116	-8.48685	-1.14492	1376
claude-opus-5	duplicate_research_no_estimate_wording	very_large_error	-1.23547	-4.06539	1.5971	1376
claude-sonnet-4-6	estimate_request_within_research_frame	valid_answer	14.0988	9.27013	19.3932	1376
claude-sonnet-4-6	estimate_request_within_research_frame	within_tolerance	8.35756	4.71004	12.1036	1376
claude-sonnet-4-6	estimate_request_within_research_frame	very_large_error	2.47093	-0.0756163	5.15086	1376
claude-sonnet-4-6	research_frame_within_estimate_request	valid_answer	23.4738	17.7961	29.4283	1376
claude-sonnet-4-6	research_frame_within_estimate_request	within_tolerance	10.0291	6.21968	13.899	1376
claude-sonnet-4-6	research_frame_within_estimate_request	very_large_error	7.26744	4.14284	10.2401	1376
claude-sonnet-4-6	duplicate_research_no_estimate_wording	valid_answer	-33.4302	-41.6619	-24.3449	1376
claude-sonnet-4-6	duplicate_research_no_estimate_wording	within_tolerance	-11.7006	-15.752	-7.37611	1376
claude-sonnet-4-6	duplicate_research_no_estimate_wording	very_large_error	-13.8081	-19.4006	-8.60944	1376
claude-sonnet-5	estimate_request_within_research_frame	valid_answer	15.6977	11.1754	20.1658	1376
claude-sonnet-5	estimate_request_within_research_frame	within_tolerance	7.48547	4.48331	10.6053	1376
claude-sonnet-5	estimate_request_within_research_frame	very_large_error	6.17733	3.40384	8.78646	1376
claude-sonnet-5	research_frame_within_estimate_request	valid_answer	1.16279	-0.747403	3.18077	1376
claude-sonnet-5	research_frame_within_estimate_request	within_tolerance	1.74419	-0.801184	4.33337	1376
claude-sonnet-5	research_frame_within_estimate_request	very_large_error	-0.363372	-2.45426	1.65916	1376
claude-sonnet-5	duplicate_research_no_estimate_wording	valid_answer	-78.8517	-83.0509	-74.4085	1376
claude-sonnet-5	duplicate_research_no_estimate_wording	within_tolerance	-42.8779	-47.907	-38.2187	1376
claude-sonnet-5	duplicate_research_no_estimate_wording	very_large_error	-19.4767	-23.244	-15.6731	1376
gemini-2.5-pro	estimate_request_within_research_frame	valid_answer	10.2471	4.26204	16.3936	1376
gemini-2.5-pro	estimate_request_within_research_frame	within_tolerance	4.28779	0.473675	8.1373	1376
gemini-2.5-pro	estimate_request_within_research_frame	very_large_error	3.34302	-0.351167	6.88234	1376
gemini-2.5-pro	research_frame_within_estimate_request	valid_answer	-3.125	-8.02569	1.58371	1376
gemini-2.5-pro	research_frame_within_estimate_request	within_tolerance	-2.10756	-5.47662	1.25201	1376
gemini-2.5-pro	research_frame_within_estimate_request	very_large_error	-0.508721	-3.67467	2.49671	1376
gemini-2.5-pro	duplicate_research_no_estimate_wording	valid_answer	-44.0407	-51.0314	-36.6936	1376
gemini-2.5-pro	duplicate_research_no_estimate_wording	within_tolerance	-21.9477	-26.9533	-17.2408	1376
gemini-2.5-pro	duplicate_research_no_estimate_wording	very_large_error	-13.5901	-17.0455	-10.193	1376
gemini-3.1-pro-preview	estimate_request_within_research_frame	valid_answer	23.6192	18.1379	29.0947	1376
gemini-3.1-pro-preview	estimate_request_within_research_frame	within_tolerance	10.1017	6.9327	13.4807	1376
gemini-3.1-pro-preview	estimate_request_within_research_frame	very_large_error	8.21221	5.32229	10.9874	1376
gemini-3.1-pro-preview	research_frame_within_estimate_request	valid_answer	5.81395	3.18923	8.87513	1376
gemini-3.1-pro-preview	research_frame_within_estimate_request	within_tolerance	1.96221	-0.885027	4.9565	1376
gemini-3.1-pro-preview	research_frame_within_estimate_request	very_large_error	2.10756	-0.237452	4.54218	1376
gemini-3.1-pro-preview	duplicate_research_no_estimate_wording	valid_answer	-70.7122	-76.0086	-65.1349	1376
gemini-3.1-pro-preview	duplicate_research_no_estimate_wording	within_tolerance	-39.5349	-45.4679	-33.9636	1376
gemini-3.1-pro-preview	duplicate_research_no_estimate_wording	very_large_error	-18.6047	-22.8572	-14.3755	1376
gemini-3.5-flash-lite	estimate_request_within_research_frame	valid_answer	14.6076	10.2676	19.2521	1376
gemini-3.5-flash-lite	estimate_request_within_research_frame	within_tolerance	2.32558	-0.737167	5.57172	1376
gemini-3.5-flash-lite	estimate_request_within_research_frame	very_large_error	5.88663	3.31071	8.48922	1376
gemini-3.5-flash-lite	research_frame_within_estimate_request	valid_answer	61.1192	53.7676	68.0868	1376
gemini-3.5-flash-lite	research_frame_within_estimate_request	within_tolerance	20.6395	16.5699	24.765	1376
gemini-3.5-flash-lite	research_frame_within_estimate_request	very_large_error	23.5465	19.3215	28.1628	1376
gemini-3.5-flash-lite	duplicate_research_no_estimate_wording	valid_answer	-81.8314	-86.5762	-76.5608	1376
gemini-3.5-flash-lite	duplicate_research_no_estimate_wording	within_tolerance	-38.2267	-42.9632	-33.7899	1376
gemini-3.5-flash-lite	duplicate_research_no_estimate_wording	very_large_error	-26.0901	-30.2391	-21.9317	1376
gemini-3.6-flash	estimate_request_within_research_frame	valid_answer	19.8401	14.2295	25.5982	1376
gemini-3.6-flash	estimate_request_within_research_frame	within_tolerance	6.68605	3.63745	9.88394	1376
gemini-3.6-flash	estimate_request_within_research_frame	very_large_error	7.70349	4.76986	10.6185	1376
gemini-3.6-flash	research_frame_within_estimate_request	valid_answer	4.36047	1.27182	8.08548	1376
gemini-3.6-flash	research_frame_within_estimate_request	within_tolerance	1.74419	-0.734322	4.35122	1376
gemini-3.6-flash	research_frame_within_estimate_request	very_large_error	-1.38081	-3.39854	0.559025	1376
gemini-3.6-flash	duplicate_research_no_estimate_wording	valid_answer	-77.1802	-82.7447	-71.3615	1376
gemini-3.6-flash	duplicate_research_no_estimate_wording	within_tolerance	-44.7674	-50.3001	-39.367	1376
gemini-3.6-flash	duplicate_research_no_estimate_wording	very_large_error	-17.9506	-22.1739	-13.8373	1376
gpt-5.2-2025-12-11	estimate_request_within_research_frame	valid_answer	96.2209	94.5342	97.6639	1376
gpt-5.2-2025-12-11	estimate_request_within_research_frame	within_tolerance	43.532	39.6813	47.6383	1376
gpt-5.2-2025-12-11	estimate_request_within_research_frame	very_large_error	29.9419	26.0324	33.7378	1376
gpt-5.2-2025-12-11	research_frame_within_estimate_request	valid_answer	26.1628	17.6949	34.2918	1376
gpt-5.2-2025-12-11	research_frame_within_estimate_request	within_tolerance	7.55814	3.64337	11.3331	1376
gpt-5.2-2025-12-11	research_frame_within_estimate_request	very_large_error	12.1366	7.40108	16.7503	1376
gpt-5.2-2025-12-11	duplicate_research_no_estimate_wording	valid_answer	-0.145349	-0.469851	0	1376
gpt-5.2-2025-12-11	duplicate_research_no_estimate_wording	within_tolerance	-0.145349	-0.470597	0	1376
gpt-5.2-2025-12-11	duplicate_research_no_estimate_wording	very_large_error	0	0	0	1376
gpt-5.6-luna	estimate_request_within_research_frame	valid_answer	48.8372	42.1387	55.2883	1376
gpt-5.6-luna	estimate_request_within_research_frame	within_tolerance	19.4767	15.3781	23.6548	1376
gpt-5.6-luna	estimate_request_within_research_frame	very_large_error	19.0407	14.2136	23.8372	1376
gpt-5.6-luna	research_frame_within_estimate_request	valid_answer	0.290698	-0.996459	1.53383	1376
gpt-5.6-luna	research_frame_within_estimate_request	within_tolerance	2.10756	-0.779722	4.88299	1376
gpt-5.6-luna	research_frame_within_estimate_request	very_large_error	0.799419	-1.53739	3.2648	1376
gpt-5.6-luna	duplicate_research_no_estimate_wording	valid_answer	-21.657	-27.9372	-15.2886	1376
gpt-5.6-luna	duplicate_research_no_estimate_wording	within_tolerance	-10.9738	-14.859	-7.44235	1376
gpt-5.6-luna	duplicate_research_no_estimate_wording	very_large_error	-7.04942	-11.1509	-3.17698	1376
gpt-5.6-sol	estimate_request_within_research_frame	valid_answer	5.45058	2.70256	8.57827	1376
gpt-5.6-sol	estimate_request_within_research_frame	within_tolerance	3.7064	0.68646	6.78599	1376
gpt-5.6-sol	estimate_request_within_research_frame	very_large_error	-0.581395	-3.179	2.09606	1376
gpt-5.6-sol	research_frame_within_estimate_request	valid_answer	-0.290698	-2.01885	1.43075	1376
gpt-5.6-sol	research_frame_within_estimate_request	within_tolerance	0.218023	-3.12722	3.47657	1376
gpt-5.6-sol	research_frame_within_estimate_request	very_large_error	-1.45349	-4.01147	1.08701	1376
gpt-5.6-sol	duplicate_research_no_estimate_wording	valid_answer	-75.9448	-81.1773	-69.9996	1376
gpt-5.6-sol	duplicate_research_no_estimate_wording	within_tolerance	-38.6628	-43.8018	-33.5531	1376
gpt-5.6-sol	duplicate_research_no_estimate_wording	very_large_error	-23.6919	-29.5961	-18.1362	1376
gpt-5.6-terra	estimate_request_within_research_frame	valid_answer	23.7645	17.6383	29.963	1376
gpt-5.6-terra	estimate_request_within_research_frame	within_tolerance	9.375	5.65174	13.0638	1376
gpt-5.6-terra	estimate_request_within_research_frame	very_large_error	9.9564	5.69493	14.286	1376
gpt-5.6-terra	research_frame_within_estimate_request	valid_answer	0.799419	-1.01809	2.8086	1376
gpt-5.6-terra	research_frame_within_estimate_request	within_tolerance	2.5436	-0.666835	5.67921	1376
gpt-5.6-terra	research_frame_within_estimate_request	very_large_error	-1.09012	-3.72009	1.56497	1376
gpt-5.6-terra	duplicate_research_no_estimate_wording	valid_answer	-72.4564	-78.3083	-66.5904	1376
gpt-5.6-terra	duplicate_research_no_estimate_wording	within_tolerance	-39.8256	-45.7566	-34.214	1376
gpt-5.6-terra	duplicate_research_no_estimate_wording	very_large_error	-18.1686	-22.109	-14.1345	1376
meta-llama/llama-4-maverick	estimate_request_within_research_frame	valid_answer	44.3314	37.6547	50.6862	1376
meta-llama/llama-4-maverick	estimate_request_within_research_frame	within_tolerance	17.2238	13.675	20.9706	1376
meta-llama/llama-4-maverick	estimate_request_within_research_frame	very_large_error	17.2238	13.2701	21.0812	1376
meta-llama/llama-4-maverick	research_frame_within_estimate_request	valid_answer	53.2703	46.1537	60.0373	1376
meta-llama/llama-4-maverick	research_frame_within_estimate_request	within_tolerance	18.6047	14.78	22.5045	1376
meta-llama/llama-4-maverick	research_frame_within_estimate_request	very_large_error	24.2006	18.9989	29.3668	1376
meta-llama/llama-4-maverick	duplicate_research_no_estimate_wording	valid_answer	-54.2878	-60.7145	-48.0431	1376
meta-llama/llama-4-maverick	duplicate_research_no_estimate_wording	within_tolerance	-22.8924	-26.9559	-19.2477	1376
meta-llama/llama-4-maverick	duplicate_research_no_estimate_wording	very_large_error	-20.8576	-24.6673	-16.9668	1376
mistralai/mistral-medium-3-5	estimate_request_within_research_frame	valid_answer	25.218	19.4042	31.7019	1376
mistralai/mistral-medium-3-5	estimate_request_within_research_frame	within_tolerance	13.8081	10.3174	17.469	1376
mistralai/mistral-medium-3-5	estimate_request_within_research_frame	very_large_error	7.55814	4.6347	10.5576	1376
mistralai/mistral-medium-3-5	research_frame_within_estimate_request	valid_answer	0.799419	-0.0739112	1.98945	1376
mistralai/mistral-medium-3-5	research_frame_within_estimate_request	within_tolerance	0.145349	-2.30351	2.66038	1376
mistralai/mistral-medium-3-5	research_frame_within_estimate_request	very_large_error	0	-2.56588	2.57457	1376
mistralai/mistral-medium-3-5	duplicate_research_no_estimate_wording	valid_answer	-73.9099	-79.746	-67.356	1376
mistralai/mistral-medium-3-5	duplicate_research_no_estimate_wording	within_tolerance	-29.2151	-33.4126	-25.2205	1376
mistralai/mistral-medium-3-5	duplicate_research_no_estimate_wording	very_large_error	-28.2703	-33.7154	-22.9444	1376

### Sheet: S31b
condition	research_frame	estimate_request	available	interaction_identifiable
original_answer_or_decline	1	0	1	FALSE
original_best_estimate	1	1	1	FALSE
estimate_no_research	0	1	1	FALSE
research_no_estimate	1	0	1	FALSE
missing_factor_cell	0	0	0	FALSE

### Sheet: S32
evidence_family	requested_quantities	structured_declines	declined_percent	declines_with_valid_paired_best_estimate	valid_paired_best_estimate_percent	paired_best_estimate_accurate_percent	paired_best_estimate_intermediate_percent	paired_best_estimate_very_large_error_percent
Overall	266784	79492	29.7964	67718	85.1884	44.0636	21.0284	34.908
Diagnostic Performance	76800	27669	36.0273	24862	89.8551	32.5718	24.4067	43.0215
Harm Tradeoff	86400	27982	32.3866	22640	80.9092	49.8498	19.2712	30.879
Population Prognosis	33600	3614	10.756	3161	87.4654	46.8839	21.702	31.4141
Time To Event	9600	2239	23.3229	2032	90.7548	82.3327	13.435	4.23228
Treatment Benefit	60384	17988	29.7893	15023	83.5168	48.5922	18.9709	32.4369

### Sheet: S33
finding	metric_cells	denominator	percent	ci95_lower	ci95_upper	bootstrap_repetitions
Written clinical target wrong among expression failures	1104	1451	76.0855	68.2957	82.264	5000
Written target and placebo both failed among expression failures	752	1451	51.8263	44.3159	58.9792	5000
Written target correct; placebo unstable among expression failures	347	1451	23.9145	17.9009	31.8217	5000
Wrong valid written value closer to base than target	630	1014	62.1302	50.6932	72.7377	5000
Wrong valid written value within tolerance of base	312	1014	30.7692	24.4121	37.2319	5000
Placebo moved or became unusable among all eligible cells	1407	2300	61.1739	55.6879	66.9448	5000

### Sheet: S34
model_id	module	arm	scheduled	valid	valid_rate	target_bound_rate	baseline_reference_binding_rate
claude-haiku-4-5-20251001	diagnostic	G0	300	199	0.663333	0.291457	0.0954774
claude-haiku-4-5-20251001	diagnostic	G1	300	197	0.656667	0.248731	0.0761421
claude-haiku-4-5-20251001	diagnostic	P0	300	180	0.6	0.277778	0.0722222
claude-haiku-4-5-20251001	diagnostic	P1	300	188	0.626667	0.281915	0.12766
claude-haiku-4-5-20251001	diagnostic	PX	300	161	0.536667	0.267081	0.130435
claude-haiku-4-5-20251001	empirical	G0	300	243	0.81	0.563786	0.1893
claude-haiku-4-5-20251001	empirical	G1	300	189	0.63	0.375661	0.285714
claude-haiku-4-5-20251001	empirical	P0	300	202	0.673333	0.579208	0.178218
claude-haiku-4-5-20251001	empirical	P1	300	208	0.693333	0.379808	0.283654
claude-haiku-4-5-20251001	empirical	PX	300	200	0.666667	0.495	0.185
claude-opus-5	diagnostic	G0	300	300	1	0.426667	0.0866667
claude-opus-5	diagnostic	G1	300	298	0.993333	0.432886	0.0604027
claude-opus-5	diagnostic	P0	300	296	0.986667	0.425676	0.0878378
claude-opus-5	diagnostic	P1	300	295	0.983333	0.413559	0.0779661
claude-opus-5	diagnostic	PX	300	296	0.986667	0.415541	0.0709459
claude-opus-5	empirical	G0	300	295	0.983333	0.891525	0.0271186
claude-opus-5	empirical	G1	300	286	0.953333	0.608392	0.0944056
claude-opus-5	empirical	P0	300	297	0.99	0.892256	0.016835
claude-opus-5	empirical	P1	300	299	0.996667	0.575251	0.110368
claude-opus-5	empirical	PX	300	295	0.983333	0.867797	0.00677966
claude-sonnet-4-6	diagnostic	G0	300	197	0.656667	0.375635	0.0507614
claude-sonnet-4-6	diagnostic	G1	300	180	0.6	0.444444	0.1
claude-sonnet-4-6	diagnostic	P0	300	69	0.23	0.376812	0.0434783
claude-sonnet-4-6	diagnostic	P1	300	74	0.246667	0.418919	0.0540541
claude-sonnet-4-6	diagnostic	PX	300	61	0.203333	0.327869	0.0655738
claude-sonnet-4-6	empirical	G0	300	300	1	0.796667	0.0633333
claude-sonnet-4-6	empirical	G1	300	300	1	0.54	0.116667
claude-sonnet-4-6	empirical	P0	300	300	1	0.81	0.0566667
claude-sonnet-4-6	empirical	P1	300	300	1	0.546667	0.14
claude-sonnet-4-6	empirical	PX	300	300	1	0.776667	0.0566667
claude-sonnet-5	diagnostic	G0	300	293	0.976667	0.47099	0.0614334
claude-sonnet-5	diagnostic	G1	300	289	0.963333	0.432526	0.0588235
claude-sonnet-5	diagnostic	P0	300	293	0.976667	0.450512	0.0580205
claude-sonnet-5	diagnostic	P1	300	289	0.963333	0.429066	0.083045
claude-sonnet-5	diagnostic	PX	300	293	0.976667	0.467577	0.0716724
claude-sonnet-5	empirical	G0	300	193	0.643333	0.834197	0.0621762
claude-sonnet-5	empirical	G1	300	192	0.64	0.505208	0.166667
claude-sonnet-5	empirical	P0	300	242	0.806667	0.847107	0.0371901
claude-sonnet-5	empirical	P1	300	240	0.8	0.475	0.175
claude-sonnet-5	empirical	PX	300	255	0.85	0.819608	0.0313725
gemini-3.1-pro-preview	diagnostic	G0	300	273	0.91	0.391941	0.0622711
gemini-3.1-pro-preview	diagnostic	G1	300	266	0.886667	0.398496	0.0676692
gemini-3.1-pro-preview	diagnostic	P0	300	269	0.896667	0.408922	0.0557621
gemini-3.1-pro-preview	diagnostic	P1	300	253	0.843333	0.371542	0.0948617
gemini-3.1-pro-preview	diagnostic	PX	300	268	0.893333	0.41791	0.0671642
gemini-3.1-pro-preview	empirical	G0	300	300	1	0.886667	0.02
gemini-3.1-pro-preview	empirical	G1	300	299	0.996667	0.568562	0.110368
gemini-3.1-pro-preview	empirical	P0	300	300	1	0.893333	0.02
gemini-3.1-pro-preview	empirical	P1	300	300	1	0.636667	0.123333
gemini-3.1-pro-preview	empirical	PX	300	300	1	0.896667	0.0233333
gemini-3.5-flash-lite	diagnostic	G0	300	5	0.0166667	0.4	0
gemini-3.5-flash-lite	diagnostic	G1	300	1	0.00333333	1	0
gemini-3.5-flash-lite	diagnostic	P0	300	0	0
gemini-3.5-flash-lite	diagnostic	P1	300	1	0.00333333	0	0
gemini-3.5-flash-lite	diagnostic	PX	300	2	0.00666667	0	0.5
gemini-3.5-flash-lite	empirical	G0	300	300	1	0.736667	0.103333
gemini-3.5-flash-lite	empirical	G1	300	271	0.903333	0.428044	0.250923
gemini-3.5-flash-lite	empirical	P0	300	283	0.943333	0.69258	0.116608
gemini-3.5-flash-lite	empirical	P1	300	256	0.853333	0.433594	0.269531
gemini-3.5-flash-lite	empirical	PX	300	295	0.983333	0.732203	0.0779661
gemini-3.6-flash	diagnostic	G0	300	299	0.996667	0.401338	0.0936455
gemini-3.6-flash	diagnostic	G1	300	300	1	0.4	0.1
gemini-3.6-flash	diagnostic	P0	300	294	0.98	0.387755	0.102041
gemini-3.6-flash	diagnostic	P1	300	297	0.99	0.383838	0.107744
gemini-3.6-flash	diagnostic	PX	300	292	0.973333	0.400685	0.109589
gemini-3.6-flash	empirical	G0	300	300	1	0.906667	0.00666667
gemini-3.6-flash	empirical	G1	300	300	1	0.596667	0.136667
gemini-3.6-flash	empirical	P0	300	300	1	0.91	0.0133333
gemini-3.6-flash	empirical	P1	300	300	1	0.58	0.136667
gemini-3.6-flash	empirical	PX	300	300	1	0.903333	0.02
gpt-5.2-2025-12-11	diagnostic	G0	300	150	0.5	0.353333	0.126667
gpt-5.2-2025-12-11	diagnostic	G1	300	141	0.47	0.425532	0.0780142
gpt-5.2-2025-12-11	diagnostic	P0	300	105	0.35	0.32381	0.114286
gpt-5.2-2025-12-11	diagnostic	P1	300	104	0.346667	0.509615	0.0576923
gpt-5.2-2025-12-11	diagnostic	PX	300	151	0.503333	0.390728	0.0728477
gpt-5.2-2025-12-11	empirical	G0	300	300	1	0.77	0.07
gpt-5.2-2025-12-11	empirical	G1	300	300	1	0.42	0.23
gpt-5.2-2025-12-11	empirical	P0	300	300	1	0.76	0.0633333
gpt-5.2-2025-12-11	empirical	P1	300	300	1	0.416667	0.266667
gpt-5.2-2025-12-11	empirical	PX	300	300	1	0.786667	0.0566667
gpt-5.6-luna	diagnostic	G0	300	290	0.966667	0.393103	0.131034
gpt-5.6-luna	diagnostic	G1	300	288	0.96	0.378472	0.09375
gpt-5.6-luna	diagnostic	P0	300	285	0.95	0.368421	0.147368
gpt-5.6-luna	diagnostic	P1	300	288	0.96	0.354167	0.125
gpt-5.6-luna	diagnostic	PX	300	291	0.97	0.378007	0.130584
gpt-5.6-luna	empirical	G0	300	300	1	0.77	0.0866667
gpt-5.6-luna	empirical	G1	300	300	1	0.503333	0.133333
gpt-5.6-luna	empirical	P0	300	300	1	0.75	0.0833333
gpt-5.6-luna	empirical	P1	300	300	1	0.51	0.123333
gpt-5.6-luna	empirical	PX	300	300	1	0.703333	0.116667
gpt-5.6-sol	diagnostic	G0	300	300	1	0.466667	0.0933333
gpt-5.6-sol	diagnostic	G1	300	300	1	0.436667	0.0666667
gpt-5.6-sol	diagnostic	P0	300	300	1	0.463333	0.0933333
gpt-5.6-sol	diagnostic	P1	300	300	1	0.41	0.103333
gpt-5.6-sol	diagnostic	PX	300	300	1	0.476667	0.08
gpt-5.6-sol	empirical	G0	300	300	1	0.9	0.03
gpt-5.6-sol	empirical	G1	300	300	1	0.546667	0.18
gpt-5.6-sol	empirical	P0	300	300	1	0.893333	0.0233333
gpt-5.6-sol	empirical	P1	300	300	1	0.586667	0.153333
gpt-5.6-sol	empirical	PX	300	300	1	0.906667	0.03
gpt-5.6-terra	diagnostic	G0	300	300	1	0.416667	0.11
gpt-5.6-terra	diagnostic	G1	300	299	0.996667	0.384615	0.083612
gpt-5.6-terra	diagnostic	P0	300	300	1	0.376667	0.12
gpt-5.6-terra	diagnostic	P1	300	300	1	0.393333	0.0733333
gpt-5.6-terra	diagnostic	PX	300	300	1	0.436667	0.0933333
gpt-5.6-terra	empirical	G0	300	300	1	0.886667	0.0366667
gpt-5.6-terra	empirical	G1	300	300	1	0.526667	0.156667
gpt-5.6-terra	empirical	P0	300	300	1	0.86	0.04
gpt-5.6-terra	empirical	P1	300	300	1	0.5	0.153333
gpt-5.6-terra	empirical	PX	300	300	1	0.86	0.0433333
meta-llama/llama-4-maverick	diagnostic	G0	300	300	1	0.3	0.106667
meta-llama/llama-4-maverick	diagnostic	G1	300	300	1	0.266667	0.0766667
meta-llama/llama-4-maverick	diagnostic	P0	300	299	0.996667	0.337793	0.0802676
meta-llama/llama-4-maverick	diagnostic	P1	300	300	1	0.266667	0.0833333
meta-llama/llama-4-maverick	diagnostic	PX	300	300	1	0.353333	0.0933333
meta-llama/llama-4-maverick	empirical	G0	300	300	1	0.5	0.24
meta-llama/llama-4-maverick	empirical	G1	300	300	1	0.32	0.343333
meta-llama/llama-4-maverick	empirical	P0	300	300	1	0.516667	0.176667
meta-llama/llama-4-maverick	empirical	P1	300	300	1	0.413333	0.313333
meta-llama/llama-4-maverick	empirical	PX	300	300	1	0.483333	0.243333
mistralai/mistral-medium-3-5	diagnostic	G0	300	299	0.996667	0.284281	0.133779
mistralai/mistral-medium-3-5	diagnostic	G1	300	299	0.996667	0.301003	0.19398
mistralai/mistral-medium-3-5	diagnostic	P0	300	296	0.986667	0.297297	0.131757
mistralai/mistral-medium-3-5	diagnostic	P1	300	299	0.996667	0.277592	0.170569
mistralai/mistral-medium-3-5	diagnostic	PX	300	298	0.993333	0.298658	0.127517
mistralai/mistral-medium-3-5	empirical	G0	300	300	1	0.606667	0.136667
mistralai/mistral-medium-3-5	empirical	G1	300	300	1	0.393333	0.26
mistralai/mistral-medium-3-5	empirical	P0	300	300	1	0.656667	0.11
mistralai/mistral-medium-3-5	empirical	P1	300	300	1	0.436667	0.246667
mistralai/mistral-medium-3-5	empirical	PX	300	300	1	0.65	0.106667

### Sheet: S35
endpoint	model_id	module	observations	estimate
P1_baseline_reference_binding_minus_target_binding	claude-haiku-4-5-20251001	diagnostic	183	-0.15847
P1_baseline_reference_binding_minus_target_binding	claude-haiku-4-5-20251001	empirical	208	-0.0961538
P1_baseline_reference_binding_minus_target_binding	claude-opus-5	diagnostic	289	-0.32872
P1_baseline_reference_binding_minus_target_binding	claude-opus-5	empirical	299	-0.464883
P1_baseline_reference_binding_minus_target_binding	claude-sonnet-4-6	diagnostic	74	-0.364865
P1_baseline_reference_binding_minus_target_binding	claude-sonnet-4-6	empirical	300	-0.406667
P1_baseline_reference_binding_minus_target_binding	claude-sonnet-5	diagnostic	283	-0.363958
P1_baseline_reference_binding_minus_target_binding	claude-sonnet-5	empirical	240	-0.3
P1_baseline_reference_binding_minus_target_binding	gemini-3.1-pro-preview	diagnostic	248	-0.294355
P1_baseline_reference_binding_minus_target_binding	gemini-3.1-pro-preview	empirical	300	-0.513333
P1_baseline_reference_binding_minus_target_binding	gemini-3.5-flash-lite	diagnostic	1	0
P1_baseline_reference_binding_minus_target_binding	gemini-3.5-flash-lite	empirical	256	-0.164062
P1_baseline_reference_binding_minus_target_binding	gemini-3.6-flash	diagnostic	291	-0.28866
P1_baseline_reference_binding_minus_target_binding	gemini-3.6-flash	empirical	300	-0.443333
P1_baseline_reference_binding_minus_target_binding	gpt-5.2-2025-12-11	diagnostic	102	-0.460784
P1_baseline_reference_binding_minus_target_binding	gpt-5.2-2025-12-11	empirical	300	-0.15
P1_baseline_reference_binding_minus_target_binding	gpt-5.6-luna	diagnostic	282	-0.22695
P1_baseline_reference_binding_minus_target_binding	gpt-5.6-luna	empirical	300	-0.386667
P1_baseline_reference_binding_minus_target_binding	gpt-5.6-sol	diagnostic	294	-0.323129
P1_baseline_reference_binding_minus_target_binding	gpt-5.6-sol	empirical	300	-0.433333
P1_baseline_reference_binding_minus_target_binding	gpt-5.6-terra	diagnostic	294	-0.319728
P1_baseline_reference_binding_minus_target_binding	gpt-5.6-terra	empirical	300	-0.346667
P1_baseline_reference_binding_minus_target_binding	meta-llama/llama-4-maverick	diagnostic	294	-0.187075
P1_baseline_reference_binding_minus_target_binding	meta-llama/llama-4-maverick	empirical	300	-0.1
P1_baseline_reference_binding_minus_target_binding	mistralai/mistral-medium-3-5	diagnostic	293	-0.109215
P1_baseline_reference_binding_minus_target_binding	mistralai/mistral-medium-3-5	empirical	300	-0.19
P1_minus_G1_target_binding	claude-haiku-4-5-20251001	diagnostic	129	0.0155039
P1_minus_G1_target_binding	claude-haiku-4-5-20251001	empirical	132	0
P1_minus_G1_target_binding	claude-opus-5	diagnostic	293	-0.0238908
P1_minus_G1_target_binding	claude-opus-5	empirical	285	-0.0315789
P1_minus_G1_target_binding	claude-sonnet-4-6	diagnostic	46	-0.0217391
P1_minus_G1_target_binding	claude-sonnet-4-6	empirical	300	0.00666667
P1_minus_G1_target_binding	claude-sonnet-5	diagnostic	278	0.00719424
P1_minus_G1_target_binding	claude-sonnet-5	empirical	162	0
P1_minus_G1_target_binding	gemini-3.1-pro-preview	diagnostic	231	-0.034632
P1_minus_G1_target_binding	gemini-3.1-pro-preview	empirical	299	0.0702341
P1_minus_G1_target_binding	gemini-3.5-flash-lite	empirical	239	0
P1_minus_G1_target_binding	gemini-3.6-flash	diagnostic	297	-0.013468
P1_minus_G1_target_binding	gemini-3.6-flash	empirical	300	-0.0166667
P1_minus_G1_target_binding	gpt-5.2-2025-12-11	diagnostic	78	0.0384615
P1_minus_G1_target_binding	gpt-5.2-2025-12-11	empirical	300	-0.00333333
P1_minus_G1_target_binding	gpt-5.6-luna	diagnostic	283	-0.0282686
P1_minus_G1_target_binding	gpt-5.6-luna	empirical	300	0.00666667
P1_minus_G1_target_binding	gpt-5.6-sol	diagnostic	300	-0.0266667
P1_minus_G1_target_binding	gpt-5.6-sol	empirical	300	0.04
P1_minus_G1_target_binding	gpt-5.6-terra	diagnostic	299	0.0100334
P1_minus_G1_target_binding	gpt-5.6-terra	empirical	300	-0.0266667
P1_minus_G1_target_binding	meta-llama/llama-4-maverick	diagnostic	300	0
P1_minus_G1_target_binding	meta-llama/llama-4-maverick	empirical	300	0.0933333
P1_minus_G1_target_binding	mistralai/mistral-medium-3-5	diagnostic	298	-0.0234899
P1_minus_G1_target_binding	mistralai/mistral-medium-3-5	empirical	300	0.0433333
median_P1_minus_P0_context_capture_minus_0.5	claude-haiku-4-5-20251001	diagnostic	128	0.425072
median_P1_minus_P0_context_capture_minus_0.5	claude-haiku-4-5-20251001	empirical	142	-0.0525575
median_P1_minus_P0_context_capture_minus_0.5	claude-opus-5	diagnostic	291	0.382399
median_P1_minus_P0_context_capture_minus_0.5	claude-opus-5	empirical	297	0.291101
median_P1_minus_P0_context_capture_minus_0.5	claude-sonnet-4-6	diagnostic	21	0.527787
median_P1_minus_P0_context_capture_minus_0.5	claude-sonnet-4-6	empirical	300	0.314281
median_P1_minus_P0_context_capture_minus_0.5	claude-sonnet-5	diagnostic	282	0.454124
median_P1_minus_P0_context_capture_minus_0.5	claude-sonnet-5	empirical	193	0.150949
median_P1_minus_P0_context_capture_minus_0.5	gemini-3.1-pro-preview	diagnostic	230	0.402628
median_P1_minus_P0_context_capture_minus_0.5	gemini-3.1-pro-preview	empirical	300	0.432476
median_P1_minus_P0_context_capture_minus_0.5	gemini-3.5-flash-lite	empirical	247	0.0233412
median_P1_minus_P0_context_capture_minus_0.5	gemini-3.6-flash	diagnostic	291	0.378412
median_P1_minus_P0_context_capture_minus_0.5	gemini-3.6-flash	empirical	300	0.319885
median_P1_minus_P0_context_capture_minus_0.5	gpt-5.2-2025-12-11	diagnostic	69	0.280293
median_P1_minus_P0_context_capture_minus_0.5	gpt-5.2-2025-12-11	empirical	300	0.0492675
median_P1_minus_P0_context_capture_minus_0.5	gpt-5.6-luna	diagnostic	278	0.314645
median_P1_minus_P0_context_capture_minus_0.5	gpt-5.6-luna	empirical	300	0.133917
median_P1_minus_P0_context_capture_minus_0.5	gpt-5.6-sol	diagnostic	300	0.387033
median_P1_minus_P0_context_capture_minus_0.5	gpt-5.6-sol	empirical	300	0.18938
median_P1_minus_P0_context_capture_minus_0.5	gpt-5.6-terra	diagnostic	300	0.357989
median_P1_minus_P0_context_capture_minus_0.5	gpt-5.6-terra	empirical	300	0.177126
median_P1_minus_P0_context_capture_minus_0.5	meta-llama/llama-4-maverick	diagnostic	299	0.521361
median_P1_minus_P0_context_capture_minus_0.5	meta-llama/llama-4-maverick	empirical	300	-0.0647814
median_P1_minus_P0_context_capture_minus_0.5	mistralai/mistral-medium-3-5	diagnostic	295	0.277356
median_P1_minus_P0_context_capture_minus_0.5	mistralai/mistral-medium-3-5	empirical	300	0.0589372

### Sheet: S36
model_id	item_id	repetition	core_target_bound	rescue_target_bound	paired_target_binding_change	paired_validity_change	share_of_needed_change
gpt-5.6-sol	np-diag-diagmeta-schneider2017-113	2	1	1	0	0	1
gemini-3.6-flash	np-diag-diagmeta-schneider2017-062	2	1	1	0	0	0.999989
gpt-5.6-terra	np-diag-meta4diag-telomerase-010	1	0	1	1	0	1
gpt-5.6-sol	np-diag-meta4diag-catheter-020	2	0	1	1	0	1
mistralai/mistral-medium-3-5	np-diag-meta4diag-scheidler-003	2	0	0	0	0	-0.554472
gpt-5.2-2025-12-11	np-diag-diagmeta-schneider2017-034	3	1	1	0	0	1.08847
gemini-3.6-flash	np-diag-diagmeta-schneider2017-140	3	0	1	1	0	0.999999
gemini-3.1-pro-preview	np-diag-meta4diag-scheidler-019	2	0	1	1	1
claude-sonnet-5	np-diag-diagmeta-schneider2017-059	2	1	1	0	0	1.00635
gpt-5.6-luna	np-diag-diagmeta-schneider2017-144	1	0	1	1	0	1
claude-opus-5	np-diag-diagmeta-schneider2017-068	2	0	1	1	0	1.00038
meta-llama/llama-4-maverick	np-diag-mada-smoking-041	1	0	0	0	0	0.602416
gpt-5.6-sol	np-diag-meta4diag-catheter-020	3	0	1	1	0	1
gpt-5.2-2025-12-11	np-diag-diagmeta-schneider2017-002	3	0	0	0	0	1.63534
claude-haiku-4-5-20251001	np-diag-mada-smoking-001	3	0	0	0	1
gpt-5.6-luna	np-diag-mada-dementia-018	1	0	1	1	0	1
claude-sonnet-4-6	np-diag-mada-smoking-001	2	0	0	0	0
gpt-5.6-luna	np-diag-diagmeta-schneider2017-059	2	1	1	0	0	1
claude-opus-5	np-diag-meta4diag-catheter-007	1	0	1	1	0	1.00035
gpt-5.6-terra	np-diag-meta4diag-catheter-006	3	1	1	0	0	0.999969
meta-llama/llama-4-maverick	np-diag-diagmeta-schneider2017-140	2	0	1	1	0	0.655338
gpt-5.2-2025-12-11	np-diag-meta4diag-catheter-029	1	0	1	1	1
claude-opus-5	np-diag-diagmeta-schneider2017-059	1	1	1	0	0	1.00479
gpt-5.6-terra	np-diag-diagmeta-schneider2017-100	3	0	1	1	0	1
claude-sonnet-4-6	np-diag-diagmeta-schneider2017-129	3	1	1	0	0	0.901388
gemini-3.6-flash	np-diag-meta4diag-catheter-020	3	0	1	1	0	1
gpt-5.6-terra	np-diag-mada-dementia-018	1	0	1	1	0	1
gpt-5.6-luna	np-diag-diagmeta-schneider2017-059	1	1	1	0	0	1
gemini-3.1-pro-preview	np-diag-meta4diag-catheter-007	1	0	1	1	0	1.00002
gemini-3.5-flash-lite	np-diag-meta4diag-telomerase-010	2	0	1	1	1
meta-llama/llama-4-maverick	np-diag-diagmeta-schneider2017-062	2	1	1	0	0	1.25728
gemini-3.5-flash-lite	np-diag-meta4diag-telomerase-010	3	0	1	1	1
gpt-5.6-terra	np-diag-meta4diag-scheidler-002	3	0	1	1	0	1
gpt-5.6-sol	np-diag-diagmeta-schneider2017-059	3	1	1	0	0	1
gemini-3.6-flash	np-diag-diagmeta-schneider2017-125	2	1	1	0	0	1.00003
claude-opus-5	np-diag-diagmeta-schneider2017-128	3	1	1	0	0	1.00474
gpt-5.2-2025-12-11	np-diag-diagmeta-schneider2017-144	3	0	1	1	1
gpt-5.6-sol	np-diag-mada-dementia-026	1	0	1	1	0	1
meta-llama/llama-4-maverick	np-diag-diagmeta-schneider2017-055	2	0	1	1	0	0.885225
claude-haiku-4-5-20251001	np-diag-mada-smoking-041	1	0	0	0	0	0.826146
gpt-5.6-sol	np-diag-meta4diag-catheter-029	1	0	1	1	0	1
gpt-5.6-luna	np-diag-meta4diag-catheter-012	3	1	1	0	0	1
gemini-3.6-flash	np-diag-meta4diag-catheter-018	3	0	1	1	0	1.00003
claude-sonnet-5	np-diag-diagmeta-schneider2017-129	1	1	1	0	0	1.00011
claude-haiku-4-5-20251001	np-diag-diagmeta-schneider2017-055	2	1	1	0	0	0.391062
claude-sonnet-4-6	np-diag-diagmeta-schneider2017-113	3	0	1	1	1
claude-sonnet-5	np-diag-mada-auditc-014	3	1	0	-1	-1
gpt-5.6-sol	np-diag-diagmeta-schneider2017-091	1	1	1	0	0	1
mistralai/mistral-medium-3-5	np-diag-mada-skin-tests-005	1	0	0	0	0	-0.0993385
mistralai/mistral-medium-3-5	np-diag-mada-smoking-041	2	0	0	0	0	0.779406
claude-sonnet-5	np-diag-diagmeta-schneider2017-144	1	0	1	1	0	0.999755
claude-sonnet-5	np-diag-mada-smoking-010	1	0	1	1	0	1.00025
claude-sonnet-4-6	np-diag-mada-dementia-010	1	0	0	0	1
mistralai/mistral-medium-3-5	np-diag-meta4diag-scheidler-017	1	0	1	1	0	0.666284
gpt-5.2-2025-12-11	np-diag-diagmeta-schneider2017-062	1	0	1	1	1
gpt-5.6-luna	np-diag-mada-smoking-011	3	0	1	1	0	1
gemini-3.6-flash	np-diag-diagmeta-schneider2017-059	3	1	1	0	0	0.999871
gemini-3.5-flash-lite	np-diag-diagmeta-schneider2017-125	3	0	1	1	1
gpt-5.6-terra	np-diag-diagmeta-schneider2017-026	2	0	1	1	0	1
gpt-5.6-terra	np-diag-meta4diag-scheidler-017	2	1	1	0	0	1
mistralai/mistral-medium-3-5	np-diag-diagmeta-schneider2017-009	2	0	0	0	0	0.63728
gemini-3.5-flash-lite	np-diag-mada-skin-tests-005	3	0	0	0	1
gpt-5.2-2025-12-11	np-diag-diagmeta-schneider2017-068	1	0	0	0	1
gemini-3.5-flash-lite	np-diag-diagmeta-schneider2017-064	1	0	0	0	1
gemini-3.1-pro-preview	np-diag-diagmeta-schneider2017-065	2	1	1	0	0	1
gemini-3.1-pro-preview	np-diag-diagmeta-schneider2017-059	3	1	1	0	0	1.00385
gemini-3.6-flash	np-diag-meta4diag-scheidler-025	1	1	1	0	0	1.00003
claude-haiku-4-5-20251001	np-diag-diagmeta-schneider2017-128	3	0	1	1	1
mistralai/mistral-medium-3-5	np-diag-mada-smoking-022	3	0	1	1	0	0.808028
gemini-3.5-flash-lite	np-diag-meta4diag-scheidler-014	1	0	0	0	1
claude-haiku-4-5-20251001	np-diag-diagmeta-schneider2017-068	1	0	0	0	0	0.328254
gemini-3.6-flash	np-diag-diagmeta-schneider2017-140	2	1	1	0	0	0.999995
meta-llama/llama-4-maverick	np-diag-mada-auditc-003	2	1	1	0	0	0.921121
meta-llama/llama-4-maverick	np-diag-meta4diag-catheter-020	1	0	0	0	0	0.729554
claude-sonnet-5	np-diag-diagmeta-schneider2017-122	1	1	1	0	0	0.998778
claude-opus-5	np-diag-mada-dementia-010	2	1	1	0	0	0.999389
claude-opus-5	np-diag-mada-smoking-039	3	1	1	0	0	1.00982
meta-llama/llama-4-maverick	np-diag-meta4diag-catheter-006	1	0	1	1	0	0.942754
gemini-3.6-flash	np-diag-diagmeta-schneider2017-128	2	1	1	0	0	0.999996
gpt-5.6-sol	np-diag-mada-auditc-003	1	0	1	1	0	1
gpt-5.6-luna	np-diag-meta4diag-scheidler-019	3	1	1	0	0	1
gpt-5.6-luna	np-diag-meta4diag-telomerase-010	2	0	1	1	0	1
gemini-3.1-pro-preview	np-diag-diagmeta-schneider2017-034	3	0	1	1	0	1
claude-opus-5	np-diag-mada-dementia-026	2	0	1	1	0	1.00007
claude-sonnet-4-6	np-diag-meta4diag-catheter-003	3	0	0	0	0
claude-sonnet-4-6	np-diag-diagmeta-schneider2017-118	2	0	0	0	0
claude-haiku-4-5-20251001	np-diag-diagmeta-schneider2017-118	3	0	0	0	1
claude-sonnet-5	np-diag-diagmeta-schneider2017-113	3	1	1	0	0	1.00239
gpt-5.6-luna	np-diag-mada-smoking-010	2	1	1	0	0	1
claude-opus-5	np-diag-meta4diag-scheidler-019	1	1	1	0	0	1.03043
gpt-5.2-2025-12-11	np-diag-diagmeta-schneider2017-065	1	1	1	0	0	-0.388438
claude-opus-5	np-diag-mada-dementia-003	3	0	1	1	0	1.00043
gemini-3.1-pro-preview	np-diag-meta4diag-catheter-012	3	1	1	0	0	1
gpt-5.6-sol	np-diag-mada-dementia-009	3	1	1	0	0	1
claude-sonnet-4-6	np-diag-mada-smoking-010	1	0	0	0	0
claude-sonnet-5	np-diag-diagmeta-schneider2017-051	2	1	1	0	0	1.00023
claude-sonnet-5	np-diag-mada-auditc-003	1	0	1	1	0	0.996641
mistralai/mistral-medium-3-5	np-diag-mada-auditc-003	2	0	1	1	0	0.488185
gpt-5.6-sol	np-diag-diagmeta-schneider2017-144	2	0	1	1	0	1
gemini-3.6-flash	np-diag-mada-smoking-019	1	0	1	1	0	0.999999
claude-opus-5	np-diag-diagmeta-schneider2017-129	2	1	1	0	0	1.00025
gemini-3.1-pro-preview	np-diag-meta4diag-catheter-013	2	0	1	1	1
claude-sonnet-5	np-diag-meta4diag-catheter-006	3	1	0	-1	0	11.415
gpt-5.6-luna	np-diag-mada-dementia-009	2	1	1	0	0	1
gemini-3.1-pro-preview	np-diag-mada-dementia-018	3	0	1	1	1
claude-sonnet-4-6	np-diag-diagmeta-schneider2017-140	3	0	0	0	0
gemini-3.6-flash	np-diag-diagmeta-schneider2017-006	3	0	1	1	0	0.999999
gemini-3.6-flash	np-diag-meta4diag-scheidler-003	2	1	1	0	0	1
gpt-5.6-terra	np-diag-diagmeta-schneider2017-068	1	1	1	0	0	1
claude-sonnet-4-6	np-diag-mada-auditc-014	2	1	0	-1	-1
claude-haiku-4-5-20251001	np-diag-diagmeta-schneider2017-140	1	1	1	0	0	0
gemini-3.5-flash-lite	np-diag-diagmeta-schneider2017-036	3	0	1	1	1
meta-llama/llama-4-maverick	np-diag-mada-smoking-039	3	0	1	1	0	1.0734
gpt-5.6-sol	np-diag-mada-smoking-011	3	0	1	1	0	1
gemini-3.1-pro-preview	np-diag-meta4diag-catheter-007	3	0	1	1	0	1
gpt-5.6-luna	np-diag-meta4diag-telomerase-003	1	1	1	0	0	1
gemini-3.5-flash-lite	np-diag-diagmeta-schneider2017-055	2	0	1	1	1
claude-sonnet-4-6	np-diag-diagmeta-schneider2017-055	2	0	0	0	0
gemini-3.6-flash	np-diag-meta4diag-scheidler-018	2	1	1	0	0	0.999996
gpt-5.2-2025-12-11	np-diag-mada-smoking-025	1	0	1	1	1
gemini-3.1-pro-preview	np-diag-diagmeta-schneider2017-144	3	0	1	1	0	1
gemini-3.5-flash-lite	np-diag-mada-smoking-014	2	0	1	1	1
claude-sonnet-4-6	np-diag-diagmeta-schneider2017-006	3	0	0	0	0	0.634734
gpt-5.6-luna	np-diag-diagmeta-schneider2017-062	1	1	1	0	0	1
gpt-5.6-sol	np-diag-diagmeta-schneider2017-129	2	1	1	0	0	1
claude-sonnet-5	np-diag-mada-smoking-039	2	0	1	1	1
mistralai/mistral-medium-3-5	np-diag-diagmeta-schneider2017-144	2	0	0	0	0	0.621757
gpt-5.6-sol	np-diag-diagmeta-schneider2017-144	1	1	1	0	0	1
claude-sonnet-5	np-diag-meta4diag-catheter-007	1	0	0	0	0	2.02324
claude-sonnet-5	np-diag-diagmeta-schneider2017-097	1	1	1	0	0	0.994236
gpt-5.6-luna	np-diag-diagmeta-schneider2017-092	2	1	1	0	0	1
gpt-5.2-2025-12-11	np-diag-mada-smoking-014	3	0	1	1	1
claude-haiku-4-5-20251001	np-diag-diagmeta-schneider2017-122	3	0	0	0	-1
gpt-5.6-luna	np-diag-mada-smoking-001	2	0	1	1	0	1
meta-llama/llama-4-maverick	np-diag-mada-dementia-003	1	0	1	1	0	1.24704
claude-haiku-4-5-20251001	np-diag-mada-skin-tests-005	3	0	0	0	1
gpt-5.2-2025-12-11	np-diag-mada-smoking-001	3	0	1	1	1
claude-haiku-4-5-20251001	np-diag-meta4diag-scheidler-014	1	0	0	0	-1
gemini-3.6-flash	np-diag-mada-smoking-039	2	1	1	0	0	1
gpt-5.6-luna	np-diag-diagmeta-schneider2017-026	2	0	1	1	0	1
meta-llama/llama-4-maverick	np-diag-mada-smoking-022	1	0	1	1	0	1.04219
gemini-3.6-flash	np-diag-mada-smoking-001	1	0	1	1	0	1
gemini-3.6-flash	np-diag-mada-smoking-001	3	0	1	1	0	1
gemini-3.1-pro-preview	np-diag-meta4diag-scheidler-018	1	1	1	0	0	1
gemini-3.5-flash-lite	np-diag-meta4diag-catheter-012	1	0	1	1	1
gpt-5.6-terra	np-diag-meta4diag-scheidler-019	1	1	1	0	0	1
gpt-5.2-2025-12-11	np-diag-diagmeta-schneider2017-002	2	0	0	0	0	0.717741
gemini-3.1-pro-preview	np-diag-mada-smoking-010	1	1	1	0	0	1.00022
claude-haiku-4-5-20251001	np-diag-diagmeta-schneider2017-068	3	0	0	0	1
gpt-5.2-2025-12-11	np-diag-mada-dementia-009	3	0	1	1	1
gpt-5.6-sol	np-diag-mada-auditc-014	2	1	1	0	0	1
claude-sonnet-5	np-diag-mada-dementia-003	3	0	0	0	0	-3.21769
gemini-3.6-flash	np-diag-meta4diag-scheidler-019	2	1	1	0	0	1
claude-sonnet-5	np-diag-meta4diag-telomerase-003	2	1	1	0	0	1.00294
gpt-5.6-terra	np-diag-meta4diag-telomerase-003	2	0	1	1	0	1
claude-haiku-4-5-20251001	np-diag-diagmeta-schneider2017-091	2	1	1	0	0	0.184233
gpt-5.6-luna	np-diag-diagmeta-schneider2017-091	1	0	1	1	0	0.999998
claude-opus-5	np-diag-meta4diag-telomerase-010	2	0	1	1	0	0.999967
gpt-5.6-luna	np-diag-diagmeta-schneider2017-002	3	0	1	1	0	1
gemini-3.5-flash-lite	np-diag-diagmeta-schneider2017-129	3	0	1	1	1
mistralai/mistral-medium-3-5	np-diag-diagmeta-schneider2017-068	1	0	0	0	0	0.582173
gpt-5.6-terra	np-diag-diagmeta-schneider2017-026	1	1	1	0	0	1
gpt-5.6-luna	np-diag-diagmeta-schneider2017-016	2	0	1	1	0	1.00046
claude-opus-5	np-diag-diagmeta-schneider2017-064	1	1	1	0	0	0.999679
mistralai/mistral-medium-3-5	np-diag-meta4diag-catheter-020	1	1	0	-1	0	-1.50625
gemini-3.1-pro-preview	np-diag-diagmeta-schneider2017-122	3	1	1	0	0	1
meta-llama/llama-4-maverick	np-diag-diagmeta-schneider2017-092	3	0	0	0	0	1.427
gpt-5.6-terra	np-diag-diagmeta-schneider2017-006	2	0	1	1	0	1
gemini-3.6-flash	np-diag-mada-smoking-011	3	1	1	0	0	0.999998
gpt-5.6-terra	np-diag-meta4diag-catheter-013	2	0	1	1	0	1
claude-opus-5	np-diag-diagmeta-schneider2017-113	1	1	1	0	0	0.999851
gpt-5.6-luna	np-diag-diagmeta-schneider2017-062	3	1	1	0	0	1
meta-llama/llama-4-maverick	np-diag-diagmeta-schneider2017-122	1	0	0	0	0	0.0906485
claude-sonnet-5	np-diag-meta4diag-scheidler-019	1	1	1	0	0	1.00369
claude-opus-5	np-diag-mada-smoking-014	3	0	1	1	0	0.999587
mistralai/mistral-medium-3-5	np-diag-diagmeta-schneider2017-002	1	0	0	0	0	-0.35748
mistralai/mistral-medium-3-5	np-diag-meta4diag-catheter-012	1	0	1	1	0	0.974387
claude-sonnet-4-6	np-diag-meta4diag-catheter-003	2	0	1	1	1
mistralai/mistral-medium-3-5	np-diag-meta4diag-catheter-013	2	0	1	1	0	1.21486
gpt-5.6-luna	np-diag-diagmeta-schneider2017-034	1	1	1	0	0	1
gemini-3.1-pro-preview	np-diag-diagmeta-schneider2017-144	2	0	1	1	0	1
gemini-3.1-pro-preview	np-diag-mada-smoking-025	2	0	1	1	0	1
gpt-5.6-luna	np-diag-diagmeta-schneider2017-051	1	0	1	1	0	1
gpt-5.2-2025-12-11	np-diag-diagmeta-schneider2017-036	3	0	1	1	1
gpt-5.2-2025-12-11	np-diag-mada-smoking-011	2	0	0	0	1
mistralai/mistral-medium-3-5	np-diag-meta4diag-catheter-012	3	1	1	0	0	0.620879
gemini-3.5-flash-lite	np-diag-meta4diag-scheidler-019	2	0	1	1	1
claude-sonnet-4-6	np-diag-meta4diag-telomerase-010	2	0	0	0	-1
claude-haiku-4-5-20251001	np-diag-diagmeta-schneider2017-125	1	1	0	-1	0	4.01255
gemini-3.5-flash-lite	np-diag-mada-dementia-026	1	0	1	1	1
gpt-5.6-terra	np-diag-mada-dementia-009	2	1	1	0	0	1
meta-llama/llama-4-maverick	np-diag-mada-dementia-018	2	0	1	1	0	1.07798
claude-sonnet-5	np-diag-meta4diag-catheter-013	1	0	1	1	0	1.00006
meta-llama/llama-4-maverick	np-diag-meta4diag-telomerase-003	2	1	1	0	0	-0.772428
gpt-5.6-sol	np-diag-mada-skin-tests-005	1	1	1	0	0	1
gpt-5.6-terra	np-diag-diagmeta-schneider2017-140	1	0	1	1	0	1
mistralai/mistral-medium-3-5	np-diag-mada-smoking-039	1	0	1	1	0	1.35999
gpt-5.6-terra	np-diag-meta4diag-catheter-020	3	0	1	1	0	1
gpt-5.6-luna	np-diag-diagmeta-schneider2017-055	1	0	1	1	0	1
claude-opus-5	np-diag-meta4diag-catheter-012	2	0	1	1	0	1.00029
gemini-3.5-flash-lite	np-diag-diagmeta-schneider2017-036	2	0	1	1	1
gpt-5.6-sol	np-diag-meta4diag-catheter-006	3	0	1	1	0	1
gpt-5.6-terra	np-diag-diagmeta-schneider2017-144	3	1	1	0	0	1
gpt-5.2-2025-12-11	np-diag-meta4diag-scheidler-019	2	0	0	0	1
claude-sonnet-5	np-diag-diagmeta-schneider2017-002	3	0	1	1	0	0.999899
gpt-5.6-luna	np-diag-diagmeta-schneider2017-091	2	0	1	1	0	0.999998
claude-opus-5	np-diag-diagmeta-schneider2017-006	3	0	1	1	0	0.999828
claude-opus-5	np-diag-meta4diag-scheidler-025	1	1	1	0	0	0
claude-haiku-4-5-20251001	np-diag-meta4diag-scheidler-002	3	0	0	0	1
gpt-5.6-terra	np-diag-diagmeta-schneider2017-009	1	0	1	1	0	1
mistralai/mistral-medium-3-5	np-diag-meta4diag-scheidler-014	2	0	0	0	0	0.0532196
gemini-3.6-flash	np-diag-meta4diag-catheter-018	2	0	1	1	0	1
meta-llama/llama-4-maverick	np-diag-meta4diag-catheter-020	3	0	0	0	0	0.812576
claude-opus-5	np-diag-mada-dementia-009	3	1	1	0	0	0.994495
gemini-3.1-pro-preview	np-diag-mada-auditc-003	2	1	1	0	0	1
gpt-5.6-sol	np-diag-diagmeta-schneider2017-118	3	1	1	0	0	1
gemini-3.5-flash-lite	np-diag-mada-dementia-009	1	0	1	1	1
gpt-5.2-2025-12-11	np-diag-meta4diag-catheter-029	3	0	1	1	1
gemini-3.1-pro-preview	np-diag-mada-dementia-009	3	0	1	1	1
gemini-3.6-flash	np-diag-diagmeta-schneider2017-092	3	0	1	1	0	1
gpt-5.6-terra	np-diag-mada-dementia-003	2	0	1	1	0	1
gpt-5.6-sol	np-diag-meta4diag-catheter-029	3	0	1	1	0	1
gemini-3.6-flash	np-diag-diagmeta-schneider2017-125	3	1	1	0	0	0.999992
gpt-5.6-terra	np-diag-meta4diag-scheidler-019	2	1	1	0	0	1
gpt-5.6-sol	np-diag-diagmeta-schneider2017-016	1	0	1	1	0	1
gemini-3.6-flash	np-diag-mada-smoking-001	2	0	1	1	0	1
claude-opus-5	np-diag-meta4diag-catheter-006	1	0	1	1	0	0.998657
gemini-3.6-flash	np-diag-mada-smoking-041	1	0	1	1	0	1
claude-haiku-4-5-20251001	np-diag-mada-smoking-011	3	0	0	0	1
mistralai/mistral-medium-3-5	np-diag-diagmeta-schneider2017-064	3	1	1	0	0	13.6619
meta-llama/llama-4-maverick	np-diag-mada-smoking-025	1	1	1	0	0	1.31328
claude-sonnet-4-6	np-diag-mada-dementia-010	3	0	0	0	0
claude-sonnet-4-6	np-diag-mada-dementia-018	2	0	0	0	-1
claude-opus-5	np-diag-meta4diag-scheidler-019	3	1	1	0	0	1.03043
gemini-3.5-flash-lite	np-diag-meta4diag-scheidler-017	3	0	1	1	1
gpt-5.6-terra	np-diag-meta4diag-scheidler-002	1	0	1	1	0	1
gemini-3.5-flash-lite	np-diag-mada-dementia-010	3	0	1	1	1
meta-llama/llama-4-maverick	np-diag-meta4diag-catheter-018	1	0	0	0	0	0.802078
claude-opus-5	np-diag-diagmeta-schneider2017-129	1	1	1	0	0	1.00025
claude-sonnet-4-6	np-diag-mada-smoking-010	2	0	0	0	0
claude-haiku-4-5-20251001	np-diag-mada-smoking-014	3	0	0	0	1
gemini-3.6-flash	np-diag-meta4diag-scheidler-017	2	1	1	0	0	1.00026
mistralai/mistral-medium-3-5	np-diag-mada-smoking-014	3	0	0	0	0	-0.142506
claude-haiku-4-5-20251001	np-diag-mada-smoking-022	2	0	0	0	1
claude-opus-5	np-diag-diagmeta-schneider2017-002	3	0	1	1	0	0.999909
gemini-3.1-pro-preview	np-diag-meta4diag-catheter-029	2	0	1	1	0	1
gemini-3.1-pro-preview	np-diag-meta4diag-scheidler-014	2	0	1	1	1
gpt-5.6-luna	np-diag-diagmeta-schneider2017-006	3	0	1	1	0	1
gpt-5.2-2025-12-11	np-diag-diagmeta-schneider2017-144	1	0	1	1	1
gpt-5.6-sol	np-diag-diagmeta-schneider2017-091	2	1	1	0	0	1
claude-sonnet-4-6	np-diag-diagmeta-schneider2017-009	1	0	0	0	0
gemini-3.1-pro-preview	np-diag-mada-smoking-001	1	0	1	1	1
gpt-5.6-sol	np-diag-meta4diag-scheidler-025	2	0	1	1	0	1
mistralai/mistral-medium-3-5	np-diag-mada-smoking-019	1	0	0	0	0	-1.54622
claude-opus-5	np-diag-mada-smoking-041	1	0	1	1	0	1.00012
gemini-3.1-pro-preview	np-diag-diagmeta-schneider2017-092	1	1	1	0	0	1
meta-llama/llama-4-maverick	np-diag-mada-auditc-014	3	1	1	0	0	0.547945
gpt-5.6-sol	np-diag-diagmeta-schneider2017-065	3	1	1	0	0	1
claude-sonnet-5	np-diag-meta4diag-telomerase-003	1	1	1	0	0	1.00144
gpt-5.2-2025-12-11	np-diag-diagmeta-schneider2017-092	3	0	0	0	1
gemini-3.6-flash	np-diag-diagmeta-schneider2017-092	1	0	1	1	0	1
gemini-3.6-flash	np-diag-mada-auditc-014	3	0	1	1	0	1
gpt-5.6-luna	np-diag-mada-smoking-039	2	1	1	0	0	0.999998
gemini-3.5-flash-lite	np-diag-diagmeta-schneider2017-064	2	0	0	0	1
meta-llama/llama-4-maverick	np-diag-meta4diag-catheter-029	1	0	1	1	0	1.0597
mistralai/mistral-medium-3-5	np-diag-diagmeta-schneider2017-129	2	1	1	0	0	1.05811
gpt-5.6-terra	np-diag-mada-smoking-022	2	0	1	1	0	1
gemini-3.5-flash-lite	np-diag-meta4diag-catheter-029	2	0	1	1	1
gpt-5.2-2025-12-11	np-diag-meta4diag-scheidler-002	2	0	1	1	1
gemini-3.6-flash	np-diag-diagmeta-schneider2017-055	3	0	1	1	0	1
gpt-5.6-sol	np-diag-mada-smoking-041	3	0	1	1	0	1
gemini-3.5-flash-lite	np-diag-diagmeta-schneider2017-051	2	0	1	1	1
gpt-5.2-2025-12-11	np-diag-meta4diag-scheidler-018	1	0	1	1	1
claude-sonnet-4-6	np-diag-mada-dementia-026	1	0	0	0	0
claude-sonnet-5	np-diag-meta4diag-scheidler-017	3	0	1	1	0	1.00032
mistralai/mistral-medium-3-5	np-diag-diagmeta-schneider2017-113	3	0	1	1	0	0.946288
gemini-3.6-flash	np-diag-diagmeta-schneider2017-100	1	0	1	1	0	1
claude-sonnet-5	np-diag-diagmeta-schneider2017-129	2	1	1	0	0	1.00023
gemini-3.5-flash-lite	np-diag-mada-auditc-003	1	0	1	1	1
gpt-5.2-2025-12-11	np-diag-meta4diag-scheidler-019	3	0	0	0	1
gemini-3.5-flash-lite	np-diag-mada-smoking-010	2	0	0	0	1
claude-opus-5	np-diag-diagmeta-schneider2017-059	3	1	1	0	0	1.00409
gpt-5.6-luna	np-diag-mada-auditc-003	2	0	1	1	0	1
gpt-5.6-sol	np-diag-diagmeta-schneider2017-009	2	0	1	1	0	1
gemini-3.5-flash-lite	np-diag-meta4diag-scheidler-025	2	0	0	0	1
mistralai/mistral-medium-3-5	np-diag-diagmeta-schneider2017-068	3	0	0	0	0	0.582173
gemini-3.6-flash	np-diag-mada-smoking-014	2	0	1	1	0	1
claude-haiku-4-5-20251001	np-diag-diagmeta-schneider2017-065	3	1	1	0	0	-0.270548
claude-opus-5	np-diag-diagmeta-schneider2017-026	3	0	1	1	0	0.999873
gemini-3.6-flash	np-diag-diagmeta-schneider2017-100	3	0	1	1	0	1
claude-haiku-4-5-20251001	np-diag-meta4diag-catheter-029	1	1	1	0	0	4.98354
claude-sonnet-4-6	np-diag-meta4diag-scheidler-014	2	0	0	0	0
gpt-5.2-2025-12-11	np-diag-mada-smoking-001	2	0	1	1	1
gpt-5.6-luna	np-diag-meta4diag-catheter-018	3	0	1	1	0	1
gpt-5.2-2025-12-11	np-diag-mada-skin-tests-005	1	0	1	1	0	1.01451
gemini-3.6-flash	np-diag-meta4diag-catheter-029	2	0	1	1	0	1
gpt-5.2-2025-12-11	np-diag-diagmeta-schneider2017-036	1	0	1	1	1
claude-sonnet-5	np-diag-diagmeta-schneider2017-006	1	0	1	1	0	1.00107
gpt-5.2-2025-12-11	np-diag-meta4diag-scheidler-014	3	0	1	1	1
gpt-5.2-2025-12-11	np-diag-diagmeta-schneider2017-064	2	1	1	0	0	-2.01672
gpt-5.2-2025-12-11	np-diag-diagmeta-schneider2017-062	3	1	1	0	0	0.609068
claude-sonnet-4-6	np-diag-diagmeta-schneider2017-036	1	0	0	0	0
gemini-3.5-flash-lite	np-diag-diagmeta-schneider2017-128	3	0	1	1	1
claude-haiku-4-5-20251001	np-diag-meta4diag-telomerase-010	3	0	0	0	0
claude-opus-5	np-diag-meta4diag-catheter-018	2	0	1	1	0	0.998983
gpt-5.6-sol	np-diag-meta4diag-scheidler-019	1	1	1	0	0	1
claude-opus-5	np-diag-diagmeta-schneider2017-097	3	1	1	0	0	1.01004
gpt-5.6-sol	np-diag-meta4diag-catheter-012	1	1	1	0	0	1
gpt-5.6-terra	np-diag-meta4diag-scheidler-025	1	0	1	1	0	1
claude-haiku-4-5-20251001	np-diag-diagmeta-schneider2017-002	2	0	0	0	1
gpt-5.6-terra	np-diag-mada-smoking-025	1	0	1	1	0	1
mistralai/mistral-medium-3-5	np-diag-diagmeta-schneider2017-140	3	0	1	1	0	0.612624
gemini-3.1-pro-preview	np-diag-mada-smoking-011	3	0	1	1	0	1
claude-opus-5	np-diag-diagmeta-schneider2017-055	1	1	1	0	0	0.994967
gemini-3.5-flash-lite	np-diag-mada-smoking-041	3	0	0	0	1
mistralai/mistral-medium-3-5	np-diag-mada-dementia-003	1	0	0	0	0	-0.323308
gemini-3.1-pro-preview	np-diag-mada-smoking-001	2	0	1	1	0	1
claude-haiku-4-5-20251001	np-diag-mada-dementia-018	2	0	1	1	1
gemini-3.5-flash-lite	np-diag-meta4diag-telomerase-003	1	0	1	1	1
claude-sonnet-5	np-diag-meta4diag-catheter-006	1	0	1	1	0	0.999342
claude-sonnet-4-6	np-diag-meta4diag-telomerase-010	3	0	1	1	1
gemini-3.1-pro-preview	np-diag-mada-auditc-003	1	0	1	1	0	1
gpt-5.6-sol	np-diag-diagmeta-schneider2017-113	3	1	1	0	0	1
claude-sonnet-5	np-diag-diagmeta-schneider2017-064	3	1	1	0	0	0.999474
claude-sonnet-4-6	np-diag-meta4diag-catheter-013	3	0	1	1	1
gemini-3.1-pro-preview	np-diag-diagmeta-schneider2017-026	2	0	1	1	0	1
claude-sonnet-5	np-diag-meta4diag-scheidler-014	1	0	1	1	0	1.00028
claude-sonnet-4-6	np-diag-diagmeta-schneider2017-100	2	0	0	0	0	-3.48727
gpt-5.6-luna	np-diag-diagmeta-schneider2017-140	1	0	1	1	0	1
gpt-5.6-luna	np-diag-meta4diag-scheidler-025	3	0	1	1	0	1
gemini-3.1-pro-preview	np-diag-meta4diag-scheidler-017	1	0	1	1	0	1
gemini-3.6-flash	np-diag-diagmeta-schneider2017-068	2	1	1	0	0	1
mistralai/mistral-medium-3-5	np-diag-diagmeta-schneider2017-092	2	0	0	0	0	-0.300813
gpt-5.6-sol	np-diag-diagmeta-schneider2017-118	1	0	1	1	0	1
mistralai/mistral-medium-3-5	np-diag-diagmeta-schneider2017-065	2	1	1	0	0	6.06282
gpt-5.6-sol	np-diag-mada-dementia-010	1	0	1	1	0	1
gpt-5.2-2025-12-11	np-diag-meta4diag-scheidler-018	3	0	1	1	1
claude-sonnet-5	np-diag-mada-auditc-003	2	0	1	1	0	1.00002
gpt-5.6-luna	np-diag-diagmeta-schneider2017-100	2	0	1	1	0	1
gemini-3.6-flash	np-diag-mada-dementia-026	1	0	1	1	0	0.999999
gemini-3.6-flash	np-diag-diagmeta-schneider2017-091	1	1	1	0	0	0.999997
gemini-3.5-flash-lite	np-diag-diagmeta-schneider2017-006	2	0	1	1	1
meta-llama/llama-4-maverick	np-diag-meta4diag-catheter-003	1	0	0	0	0	0.508219
claude-sonnet-4-6	np-diag-meta4diag-telomerase-003	2	1	0	-1	-1
gpt-5.6-sol	np-diag-meta4diag-catheter-003	2	0	1	1	0	1
gemini-3.6-flash	np-diag-meta4diag-catheter-013	1	0	1	1	0	1
claude-haiku-4-5-20251001	np-diag-meta4diag-scheidler-019	3	0	1	1	1
gpt-5.6-luna	np-diag-diagmeta-schneider2017-118	1	1	1	0	0	1.00001
gpt-5.6-terra	np-diag-diagmeta-schneider2017-113	2	0	1	1	0	1.00001
gemini-3.6-flash	np-diag-diagmeta-schneider2017-065	3	1	1	0	0	1
gpt-5.2-2025-12-11	np-diag-mada-smoking-010	1	0	1	1	1
gemini-3.6-flash	np-diag-mada-dementia-018	3	0	1	1	0	1
claude-sonnet-5	np-diag-mada-dementia-009	1	1	1	0	0	1.001
gemini-3.1-pro-preview	np-diag-diagmeta-schneider2017-129	1	1	1	0	0	1
gemini-3.1-pro-preview	np-diag-meta4diag-scheidler-018	3	0	1	1	0	1
claude-haiku-4-5-20251001	np-diag-mada-dementia-010	3	0	0	0	1
meta-llama/llama-4-maverick	np-diag-meta4diag-catheter-003	2	0	1	1	0	1.08052
gpt-5.2-2025-12-11	np-diag-diagmeta-schneider2017-034	2	1	1	0	0	0.815575
gemini-3.5-flash-lite	np-diag-diagmeta-schneider2017-122	3	0	0	0	1
meta-llama/llama-4-maverick	np-diag-diagmeta-schneider2017-006	3	0	0	0	0	0.373425
mistralai/mistral-medium-3-5	np-diag-diagmeta-schneider2017-118	3	0	0	0	0	0.0430931
gpt-5.2-2025-12-11	np-diag-mada-dementia-010	3	0	1	1	1
claude-sonnet-4-6	np-diag-diagmeta-schneider2017-125	2	0	0	0	0
gemini-3.1-pro-preview	np-diag-meta4diag-scheidler-025	3	1	1	0	0	1.00006
gpt-5.6-sol	np-diag-meta4diag-scheidler-019	2	1	1	0	0	1
gpt-5.6-luna	np-diag-meta4diag-scheidler-002	1	1	1	0	0	1
gpt-5.6-luna	np-diag-mada-smoking-022	2	0	1	1	0	0.999998
claude-sonnet-5	np-diag-mada-dementia-009	3	1	1	0	0	1.00395
gemini-3.1-pro-preview	np-diag-diagmeta-schneider2017-113	1	1	1	0	0	1
claude-sonnet-4-6	np-diag-diagmeta-schneider2017-065	3	0	1	1	1
claude-sonnet-4-6	np-diag-diagmeta-schneider2017-062	1	0	0	0	0
gpt-5.6-terra	np-diag-diagmeta-schneider2017-006	1	0	1	1	0	1
gpt-5.6-sol	np-diag-mada-auditc-003	2	0	1	1	0	1
claude-sonnet-5	np-diag-diagmeta-schneider2017-034	1	1	1	0	0	1.00157
gemini-3.5-flash-lite	np-diag-diagmeta-schneider2017-059	2	0	1	1	1
gemini-3.5-flash-lite	np-diag-mada-smoking-014	3	0	0	0	1
mistralai/mistral-medium-3-5	np-diag-diagmeta-schneider2017-122	2	0	0	0	0	-0.125367
claude-opus-5	np-diag-mada-smoking-041	2	0	1	1	0	1.00011
meta-llama/llama-4-maverick	np-diag-mada-smoking-019	2	0	0	0	0	0.272494
gpt-5.6-luna	np-diag-mada-smoking-011	1	0	1	1	0	1
meta-llama/llama-4-maverick	np-diag-diagmeta-schneider2017-051	1	0	1	1	0	0.798376
gpt-5.6-luna	np-diag-diagmeta-schneider2017-113	1	0	1	1	0	1
gemini-3.5-flash-lite	np-diag-meta4diag-catheter-018	1	0	1	1	1
claude-opus-5	np-diag-diagmeta-schneider2017-051	1	0	1	1	0	0.998295
gemini-3.5-flash-lite	np-diag-diagmeta-schneider2017-006	3	0	1	1	1
claude-haiku-4-5-20251001	np-diag-diagmeta-schneider2017-113	1	0	1	1	0	0.440786
gpt-5.6-sol	np-diag-mada-smoking-025	1	0	1	1	0	1
gpt-5.6-luna	np-diag-meta4diag-catheter-020	3	0	1	1	0	1
gpt-5.6-sol	np-diag-mada-smoking-014	2	0	1	1	0	1
meta-llama/llama-4-maverick	np-diag-diagmeta-schneider2017-097	1	0	1	1	0	1.10082
meta-llama/llama-4-maverick	np-diag-meta4diag-catheter-012	2	1	1	0	0	0.00377308
gpt-5.6-terra	np-diag-meta4diag-catheter-007	3	0	1	1	0	1
claude-opus-5	np-diag-meta4diag-catheter-006	2	0	1	1	0	0.997961
gpt-5.2-2025-12-11	np-diag-mada-smoking-011	1	0	0	0	0	0.0876076
meta-llama/llama-4-maverick	np-diag-diagmeta-schneider2017-140	1	0	1	1	0	0.428567
gpt-5.2-2025-12-11	np-diag-diagmeta-schneider2017-026	3	1	1	0	0	-3.925
gpt-5.6-terra	np-diag-mada-smoking-011	2	0	1	1	0	1
gpt-5.6-sol	np-diag-meta4diag-scheidler-002	2	1	1	0	0	1
gemini-3.6-flash	np-diag-mada-smoking-011	2	1	1	0	0	0.999975
mistralai/mistral-medium-3-5	np-diag-mada-auditc-003	1	0	1	1	0	0.270275
gpt-5.6-terra	np-diag-meta4diag-scheidler-018	3	1	1	0	0	1
gpt-5.6-sol	np-diag-meta4diag-catheter-012	3	1	1	0	0	1
gpt-5.6-sol	np-diag-meta4diag-scheidler-018	1	0	1	1	0	1
claude-sonnet-4-6	np-diag-mada-smoking-014	3	0	0	0	0
mistralai/mistral-medium-3-5	np-diag-diagmeta-schneider2017-065	1	1	1	0	0	6.0673
gemini-3.5-flash-lite	np-diag-diagmeta-schneider2017-065	2	0	1	1	1
gemini-3.1-pro-preview	np-diag-meta4diag-catheter-013	1	0	1	1	1
claude-sonnet-5	np-diag-diagmeta-schneider2017-055	3	1	1	0	0	1.00061
gpt-5.2-2025-12-11	np-diag-diagmeta-schneider2017-091	1	1	1	0	0	0.97756
mistralai/mistral-medium-3-5	np-diag-meta4diag-catheter-029	3	0	1	1	0	0.871676
gemini-3.1-pro-preview	np-diag-diagmeta-schneider2017-097	1	0	1	1	0	1.00007
gemini-3.6-flash	np-diag-diagmeta-schneider2017-122	1	1	1	0	0	0.999985
gemini-3.6-flash	np-diag-diagmeta-schneider2017-002	2	0	1	1	0	0.999995
gpt-5.6-sol	np-diag-diagmeta-schneider2017-091	3	1	1	0	0	1
claude-sonnet-4-6	np-diag-diagmeta-schneider2017-064	3	0	0	0	0
claude-haiku-4-5-20251001	np-diag-meta4diag-catheter-012	2	0	1	1	0	1.16679
claude-sonnet-4-6	np-diag-mada-dementia-009	3	0	0	0	0
gpt-5.6-terra	np-diag-diagmeta-schneider2017-122	3	1	1	0	0	1
mistralai/mistral-medium-3-5	np-diag-diagmeta-schneider2017-068	2	0	0	0	0	0.582173
gpt-5.2-2025-12-11	np-diag-meta4diag-catheter-020	2	0	1	1	1
gpt-5.6-terra	np-diag-meta4diag-scheidler-018	1	0	1	1	0	1
claude-sonnet-5	np-diag-mada-smoking-014	1	0	1	1	0	0.999683
claude-sonnet-5	np-diag-meta4diag-telomerase-003	3	1	0	-1	0	-2.74502
claude-haiku-4-5-20251001	np-diag-meta4diag-scheidler-025	1	0	0	0	1
claude-opus-5	np-diag-meta4diag-catheter-003	2	0	1	1	0	1.00005
claude-sonnet-4-6	np-diag-diagmeta-schneider2017-009	3	0	0	0	0
claude-sonnet-4-6	np-diag-meta4diag-scheidler-003	2	0	0	0	0
claude-sonnet-4-6	np-diag-meta4diag-catheter-007	1	0	1	1	1
claude-haiku-4-5-20251001	np-diag-diagmeta-schneider2017-055	3	1	1	0	0	0.0209418
gpt-5.6-luna	np-diag-mada-dementia-010	1	0	1	1	0	1.00001
meta-llama/llama-4-maverick	np-diag-mada-smoking-041	2	0	0	0	0	0.779677
gemini-3.1-pro-preview	np-diag-diagmeta-schneider2017-100	2	0	1	1	0	1.00002
claude-haiku-4-5-20251001	np-diag-diagmeta-schneider2017-059	3	1	1	0	0	-0.0955348
gpt-5.6-sol	np-diag-meta4diag-catheter-018	2	0	1	1	0	1
gemini-3.5-flash-lite	np-diag-diagmeta-schneider2017-118	2	0	1	1	1
claude-sonnet-5	np-diag-meta4diag-scheidler-025	2	1	1	0	0	1.00431
claude-sonnet-5	np-diag-mada-dementia-010	2	1	1	0	0	0.999677
claude-sonnet-4-6	np-diag-diagmeta-schneider2017-092	3	0	0	0	1
claude-opus-5	np-diag-meta4diag-scheidler-002	3	0	1	1	0	1.00179
gemini-3.5-flash-lite	np-diag-meta4diag-scheidler-025	1	0	0	0	1
claude-sonnet-4-6	np-diag-meta4diag-catheter-007	3	0	0	0	1
gpt-5.2-2025-12-11	np-diag-mada-smoking-039	1	1	1	0	0	0.965663
claude-opus-5	np-diag-diagmeta-schneider2017-113	2	1	1	0	0	0.999176
gemini-3.5-flash-lite	np-diag-meta4diag-catheter-006	1	0	1	1	1
gemini-3.5-flash-lite	np-diag-diagmeta-schneider2017-026	3	0	1	1	1
gemini-3.5-flash-lite	np-diag-mada-skin-tests-005	1	0	0	0	1
claude-sonnet-5	np-diag-diagmeta-schneider2017-034	3	1	1	0	0	1.00157
meta-llama/llama-4-maverick	np-diag-mada-dementia-010	1	0	0	0	0	0.382078
gpt-5.6-terra	np-diag-meta4diag-catheter-013	3	0	1	1	0	1
gpt-5.2-2025-12-11	np-diag-diagmeta-schneider2017-118	3	1	1	0	0	0.993101
gemini-3.5-flash-lite	np-diag-diagmeta-schneider2017-009	3	0	1	1	1
claude-sonnet-5	np-diag-diagmeta-schneider2017-100	3	0	1	1	0	0.9996
gemini-3.1-pro-preview	np-diag-diagmeta-schneider2017-091	2	1	1	0	0	1
claude-haiku-4-5-20251001	np-diag-mada-smoking-041	3	0	0	0	1
gpt-5.2-2025-12-11	np-diag-mada-smoking-041	1	0	1	1	0	0.993109
gpt-5.2-2025-12-11	np-diag-diagmeta-schneider2017-122	1	0	1	1	0	1.01206
gemini-3.5-flash-lite	np-diag-diagmeta-schneider2017-026	1	0	1	1	1
claude-sonnet-5	np-diag-diagmeta-schneider2017-092	3	0	1	1	0	0.999993
gpt-5.2-2025-12-11	np-diag-meta4diag-catheter-018	2	0	1	1	1
claude-sonnet-4-6	np-diag-meta4diag-scheidler-019	3	0	1	1	1
claude-opus-5	np-diag-mada-dementia-010	3	1	1	0	0	0.999389
claude-opus-5	np-diag-meta4diag-catheter-018	1	0	1	1	0	1.00012
claude-opus-5	np-diag-diagmeta-schneider2017-068	3	0	1	1	0	1.00042
claude-sonnet-4-6	np-diag-meta4diag-catheter-029	3	0	0	0	-1
gpt-5.6-luna	np-diag-diagmeta-schneider2017-122	2	1	1	0	0	1
gpt-5.6-sol	np-diag-mada-smoking-041	1	0	1	1	0	1
claude-opus-5	np-diag-diagmeta-schneider2017-034	1	1	1	0	0	0.99941
gemini-3.5-flash-lite	np-diag-diagmeta-schneider2017-062	1	0	0	0	1
claude-haiku-4-5-20251001	np-diag-meta4diag-telomerase-003	2	0	0	0	0	-0.458744
claude-opus-5	np-diag-diagmeta-schneider2017-026	1	0	1	1	0	0.999842
gemini-3.6-flash	np-diag-diagmeta-schneider2017-144	1	0	1	1	0	1
claude-sonnet-5	np-diag-diagmeta-schneider2017-059	3	1	1	0	0	0.993299
mistralai/mistral-medium-3-5	np-diag-meta4diag-catheter-013	3	0	0	0	0	1.17188
gemini-3.5-flash-lite	np-diag-diagmeta-schneider2017-092	1	0	1	1	1
gpt-5.6-terra	np-diag-diagmeta-schneider2017-128	2	0	1	1	0	0.749169
mistralai/mistral-medium-3-5	np-diag-mada-dementia-018	2	0	1	1	0	1.14884
claude-sonnet-4-6	np-diag-diagmeta-schneider2017-118	3	0	0	0	0
claude-haiku-4-5-20251001	np-diag-diagmeta-schneider2017-129	3	0	0	0	0	-0.581118
mistralai/mistral-medium-3-5	np-diag-diagmeta-schneider2017-144	3	0	0	0	0	0.621757
gpt-5.6-luna	np-diag-diagmeta-schneider2017-009	2	0	1	1	0	1
claude-opus-5	np-diag-mada-smoking-014	1	0	1	1	0	1.00079
gemini-3.1-pro-preview	np-diag-diagmeta-schneider2017-064	1	1	1	0	0	0.999992
gpt-5.6-terra	np-diag-mada-smoking-001	2	0	1	1	0	1
mistralai/mistral-medium-3-5	np-diag-diagmeta-schneider2017-144	1	0	0	0	0	0.621757
gemini-3.5-flash-lite	np-diag-diagmeta-schneider2017-002	3	0	0	0	1
gemini-3.5-flash-lite	np-diag-mada-auditc-014	2	0	1	1	1
gpt-5.2-2025-12-11	np-diag-meta4diag-telomerase-010	1	0	1	1	1
gpt-5.6-terra	np-diag-diagmeta-schneider2017-036	3	1	1	0	0	1
gemini-3.5-flash-lite	np-diag-meta4diag-catheter-020	1	0	1	1	1
gpt-5.6-luna	np-diag-diagmeta-schneider2017-129	3	1	1	0	0	1
claude-sonnet-4-6	np-diag-mada-smoking-041	2	0	0	0	0
claude-sonnet-4-6	np-diag-mada-smoking-041	3	0	1	1	1
gpt-5.6-sol	np-diag-diagmeta-schneider2017-068	1	0	1	1	0	1
gpt-5.6-terra	np-diag-meta4diag-catheter-020	2	0	1	1	0	1
claude-sonnet-5	np-diag-meta4diag-scheidler-018	2	1	1	0	0	1.01362
meta-llama/llama-4-maverick	np-diag-diagmeta-schneider2017-122	3	0	0	0	0	0.0615842
gemini-3.6-flash	np-diag-diagmeta-schneider2017-065	1	1	1	0	0	1.00004
meta-llama/llama-4-maverick	np-diag-mada-smoking-022	2	0	1	1	0	1.1212
meta-llama/llama-4-maverick	np-diag-meta4diag-scheidler-025	3	1	0	-1	0	-0.936007
claude-opus-5	np-diag-diagmeta-schneider2017-051	3	0	1	1	0	0.998561
meta-llama/llama-4-maverick	np-diag-diagmeta-schneider2017-009	3	0	0	0	0	0.704476
claude-opus-5	np-diag-diagmeta-schneider2017-118	2	1	1	0	0	0.99826
gpt-5.6-luna	np-diag-meta4diag-scheidler-019	1	0	1	1	0	1
gemini-3.1-pro-preview	np-diag-mada-smoking-001	3	0	1	1	1
gemini-3.6-flash	np-diag-meta4diag-scheidler-019	1	1	1	0	0	0.999998
claude-haiku-4-5-20251001	np-diag-mada-smoking-014	1	0	0	0	1
claude-haiku-4-5-20251001	np-diag-mada-dementia-010	1	0	1	1	1
gpt-5.6-luna	np-diag-meta4diag-telomerase-003	3	1	1	0	0	1
claude-haiku-4-5-20251001	np-diag-meta4diag-catheter-018	2	0	0	0	0	0.610502
gemini-3.6-flash	np-diag-mada-smoking-025	2	0	1	1	0	0.999987
gpt-5.6-sol	np-diag-meta4diag-telomerase-003	3	1	1	0	0	1
claude-sonnet-4-6	np-diag-diagmeta-schneider2017-055	1	0	0	0	0
claude-opus-5	np-diag-diagmeta-schneider2017-140	1	0	1	1	0	0.999535
claude-sonnet-5	np-diag-diagmeta-schneider2017-009	3	0	1	1	0	0.998107
claude-opus-5	np-diag-mada-skin-tests-005	1	0	0	0	-1
gemini-3.5-flash-lite	np-diag-mada-smoking-025	1	0	1	1	1
mistralai/mistral-medium-3-5	np-diag-diagmeta-schneider2017-016	1	0	1	1	0	0.986788
gpt-5.6-luna	np-diag-mada-smoking-014	1	0	1	1	0	1
gpt-5.6-luna	np-diag-mada-dementia-009	1	0	1	1	0	0.999998
meta-llama/llama-4-maverick	np-diag-meta4diag-telomerase-010	2	0	0	0	0	0.75142
gpt-5.6-luna	np-diag-mada-skin-tests-005	2	1	1	0	0	0.999994
meta-llama/llama-4-maverick	np-diag-diagmeta-schneider2017-059	1	1	1	0	0	-2.23755
claude-sonnet-5	np-diag-mada-dementia-026	1	0	0	0	0	-2.48642
gpt-5.2-2025-12-11	np-diag-mada-dementia-010	2	0	1	1	1
gemini-3.5-flash-lite	np-diag-mada-smoking-039	3	0	1	1	1
meta-llama/llama-4-maverick	np-diag-diagmeta-schneider2017-113	3	0	1	1	0	0.602884
claude-sonnet-4-6	np-diag-meta4diag-scheidler-017	2	0	1	1	1
claude-opus-5	np-diag-diagmeta-schneider2017-091	2	0	1	1	1
claude-haiku-4-5-20251001	np-diag-diagmeta-schneider2017-100	1	1	0	-1	0	3.58067
claude-sonnet-4-6	np-diag-diagmeta-schneider2017-100	1	0	0	0	0	-2.46751
gpt-5.6-sol	np-diag-mada-smoking-010	3	1	1	0	0	1
claude-sonnet-5	np-diag-mada-dementia-003	2	0	1	1	0	0.999823
claude-haiku-4-5-20251001	np-diag-diagmeta-schneider2017-062	1	0	1	1	0	1.05457
claude-sonnet-4-6	np-diag-meta4diag-catheter-012	1	0	0	0	-1
gemini-3.6-flash	np-diag-mada-auditc-014	1	0	1	1	0	1
gpt-5.6-sol	np-diag-mada-smoking-022	1	0	1	1	0	1
gpt-5.6-terra	np-diag-meta4diag-catheter-007	2	0	1	1	0	1
gpt-5.2-2025-12-11	np-diag-mada-dementia-018	2	0	1	1	1
gemini-3.6-flash	np-diag-diagmeta-schneider2017-100	2	0	1	1	0	0.999996
gpt-5.2-2025-12-11	np-diag-diagmeta-schneider2017-092	2	0	0	0	0	1.93179
gpt-5.6-luna	np-diag-diagmeta-schneider2017-055	2	0	1	1	0	1
gemini-3.6-flash	np-diag-diagmeta-schneider2017-036	3	1	1	0	0	0.999922
claude-haiku-4-5-20251001	np-diag-diagmeta-schneider2017-097	3	1	0	-1	0	-1.84906
claude-sonnet-4-6	np-diag-meta4diag-scheidler-018	1	0	0	0	0
gemini-3.5-flash-lite	np-diag-diagmeta-schneider2017-128	2	0	1	1	1
claude-sonnet-5	np-diag-diagmeta-schneider2017-144	3	0	0	0	0	-2.67168
gemini-3.1-pro-preview	np-diag-diagmeta-schneider2017-129	3	0	1	1	1
gpt-5.2-2025-12-11	np-diag-meta4diag-catheter-012	2	0	1	1	1
claude-sonnet-5	np-diag-mada-smoking-011	2	0	1	1	0	1.00053
gpt-5.6-luna	np-diag-diagmeta-schneider2017-129	1	1	1	0	0	1
claude-opus-5	np-diag-diagmeta-schneider2017-122	3	1	1	0	0	1.00117
gpt-5.6-sol	np-diag-diagmeta-schneider2017-034	2	1	1	0	0	1
gemini-3.1-pro-preview	np-diag-meta4diag-catheter-007	2	0	1	1	0	1
mistralai/mistral-medium-3-5	np-diag-meta4diag-scheidler-019	1	0	0	0	0	1.21955
gpt-5.6-sol	np-diag-meta4diag-catheter-018	3	0	1	1	0	1
claude-sonnet-5	np-diag-diagmeta-schneider2017-009	2	0	1	1	0	0.999934
claude-haiku-4-5-20251001	np-diag-diagmeta-schneider2017-144	3	0	1	1	0	0.49981
gemini-3.6-flash	np-diag-diagmeta-schneider2017-026	3	0	1	1	0	0.999999
claude-sonnet-5	np-diag-diagmeta-schneider2017-092	2	1	0	-1	-1
gemini-3.6-flash	np-diag-mada-dementia-010	2	0	1	1	0	0.999421
gpt-5.6-terra	np-diag-mada-auditc-003	3	0	1	1	0	1
gpt-5.6-sol	np-diag-mada-smoking-014	1	0	1	1	0	1
gemini-3.6-flash	np-diag-diagmeta-schneider2017-097	2	1	1	0	0	0.999983
claude-opus-5	np-diag-diagmeta-schneider2017-062	2	1	1	0	0	0.998581
gpt-5.6-luna	np-diag-mada-auditc-003	3	0	1	1	0	1
gpt-5.6-terra	np-diag-diagmeta-schneider2017-002	3	0	1	1	0	1
meta-llama/llama-4-maverick	np-diag-diagmeta-schneider2017-036	1	0	1	1	0	0.603508
gemini-3.6-flash	np-diag-meta4diag-catheter-012	1	0	1	1	0	0.999992
gpt-5.2-2025-12-11	np-diag-diagmeta-schneider2017-113	1	1	1	0	0	1.04192
gemini-3.6-flash	np-diag-diagmeta-schneider2017-118	2	1	1	0	0	1
claude-haiku-4-5-20251001	np-diag-diagmeta-schneider2017-144	2	0	0	0	0	-1.26604
gpt-5.2-2025-12-11	np-diag-mada-skin-tests-005	3	0	1	1	1
gpt-5.6-luna	np-diag-mada-dementia-018	3	0	1	1	1
meta-llama/llama-4-maverick	np-diag-mada-dementia-009	3	0	1	1	0	1.46365
claude-haiku-4-5-20251001	np-diag-mada-auditc-014	3	0	0	0	0	1.21315
gpt-5.2-2025-12-11	np-diag-diagmeta-schneider2017-006	2	0	0	0	1
claude-sonnet-4-6	np-diag-mada-smoking-019	2	0	0	0	0
meta-llama/llama-4-maverick	np-diag-diagmeta-schneider2017-092	2	0	0	0	0	1.56529
claude-haiku-4-5-20251001	np-diag-mada-dementia-026	3	0	0	0	1
gpt-5.6-luna	np-diag-meta4diag-catheter-006	3	0	1	1	0	1
mistralai/mistral-medium-3-5	np-diag-meta4diag-scheidler-003	3	0	0	0	0	-0.620513
claude-sonnet-5	np-diag-diagmeta-schneider2017-036	3	1	1	0	0	0.999605
gemini-3.6-flash	np-diag-meta4diag-catheter-029	3	0	1	1	0	1
claude-sonnet-4-6	np-diag-meta4diag-catheter-003	1	1	0	-1	-1
gpt-5.6-terra	np-diag-diagmeta-schneider2017-100	1	1	1	0	0	1
meta-llama/llama-4-maverick	np-diag-diagmeta-schneider2017-129	3	1	1	0	0	1.02612
claude-sonnet-5	np-diag-meta4diag-catheter-012	1	0	1	1	0	0.999648
claude-sonnet-5	np-diag-mada-smoking-041	3	0	1	1	0	0.99852
mistralai/mistral-medium-3-5	np-diag-meta4diag-catheter-029	1	0	1	1	0	0.862097
meta-llama/llama-4-maverick	np-diag-meta4diag-telomerase-003	3	1	0	-1	0	-0.868385
gpt-5.6-terra	np-diag-mada-auditc-014	1	0	1	1	0	1
claude-haiku-4-5-20251001	np-diag-diagmeta-schneider2017-140	2	1	1	0	0	2.16111
gpt-5.6-luna	np-diag-mada-dementia-026	1	0	1	1	0	1
gemini-3.6-flash	np-diag-diagmeta-schneider2017-064	1	1	1	0	0	0.999991
gpt-5.2-2025-12-11	np-diag-diagmeta-schneider2017-125	2	0	1	1	0	1.01851
meta-llama/llama-4-maverick	np-diag-meta4diag-telomerase-010	1	0	1	1	0	0.925713
gpt-5.6-sol	np-diag-diagmeta-schneider2017-051	1	0	1	1	0	1
gpt-5.6-terra	np-diag-meta4diag-scheidler-025	3	0	1	1	0	1
mistralai/mistral-medium-3-5	np-diag-mada-smoking-025	2	1	1	0	0	1.09453
gpt-5.6-sol	np-diag-diagmeta-schneider2017-092	2	1	1	0	0	1
claude-sonnet-5	np-diag-diagmeta-schneider2017-065	3	1	1	0	0	1.00369
mistralai/mistral-medium-3-5	np-diag-meta4diag-scheidler-025	2	0	1	1	0	1.00587
gemini-3.6-flash	np-diag-meta4diag-scheidler-025	3	1	1	0	0	0.99998
claude-haiku-4-5-20251001	np-diag-mada-dementia-003	2	0	0	0	1
claude-opus-5	np-diag-meta4diag-catheter-013	3	0	1	1	0	1.00036
gpt-5.6-sol	np-diag-diagmeta-schneider2017-125	3	0	1	1	0	1
gpt-5.2-2025-12-11	np-diag-meta4diag-catheter-003	2	0	1	1	0	1.08298
gpt-5.6-luna	np-diag-diagmeta-schneider2017-122	3	1	1	0	0	1.00002
gpt-5.6-terra	np-diag-meta4diag-scheidler-003	3	0	1	1	0	1
gpt-5.6-terra	np-diag-diagmeta-schneider2017-100	2	1	1	0	0	1
claude-sonnet-5	np-diag-diagmeta-schneider2017-091	1	1	1	0	0	1.00197
meta-llama/llama-4-maverick	np-diag-meta4diag-scheidler-002	2	0	1	1	0	0.694702
mistralai/mistral-medium-3-5	np-diag-diagmeta-schneider2017-009	1	0	0	0	0	0.63728
claude-sonnet-5	np-diag-meta4diag-scheidler-019	2	1	1	0	0	0.9875
gemini-3.5-flash-lite	np-diag-diagmeta-schneider2017-129	1	0	1	1	1
gpt-5.2-2025-12-11	np-diag-diagmeta-schneider2017-100	1	1	1	0	0	-0.362411
gpt-5.2-2025-12-11	np-diag-diagmeta-schneider2017-129	2	0	1	1	1
gpt-5.2-2025-12-11	np-diag-meta4diag-catheter-018	1	0	1	1	1
mistralai/mistral-medium-3-5	np-diag-diagmeta-schneider2017-140	2	0	1	1	0	0.231732
meta-llama/llama-4-maverick	np-diag-diagmeta-schneider2017-125	2	1	1	0	0	-14.9147
gpt-5.6-luna	np-diag-meta4diag-telomerase-003	2	1	1	0	0	1
claude-haiku-4-5-20251001	np-diag-diagmeta-schneider2017-002	3	0	0	0	0	0.247264
gpt-5.2-2025-12-11	np-diag-mada-dementia-010	1	0	1	1	1
gpt-5.6-terra	np-diag-mada-smoking-011	3	0	1	1	0	1
gpt-5.2-2025-12-11	np-diag-mada-smoking-022	2	0	1	1	1
gemini-3.1-pro-preview	np-diag-meta4diag-catheter-003	1	0	1	1	0	1
claude-opus-5	np-diag-meta4diag-catheter-013	1	0	1	1	0	1.00042
mistralai/mistral-medium-3-5	np-diag-mada-smoking-011	1	0	1	1	0	1.01481
gemini-3.5-flash-lite	np-diag-mada-smoking-025	2	0	1	1	1
claude-sonnet-5	np-diag-mada-dementia-026	3	0	0	0	-1
gpt-5.2-2025-12-11	np-diag-diagmeta-schneider2017-051	2	1	1	0	0	0.91305
gpt-5.6-luna	np-diag-mada-smoking-001	1	0	1	1	0	1
gemini-3.5-flash-lite	np-diag-mada-smoking-014	1	0	1	1	1
claude-opus-5	np-diag-diagmeta-schneider2017-065	3	1	1	0	0	1.00113
claude-haiku-4-5-20251001	np-diag-mada-auditc-014	1	0	0	0	1
gpt-5.2-2025-12-11	np-diag-mada-smoking-014	1	0	1	1	0	0.97786
gemini-3.5-flash-lite	np-diag-mada-smoking-011	1	0	0	0	1
claude-sonnet-4-6	np-diag-meta4diag-scheidler-019	2	1	0	-1	0	-6.01087
claude-sonnet-4-6	np-diag-meta4diag-telomerase-003	3	0	0	0	0
claude-haiku-4-5-20251001	np-diag-mada-smoking-039	2	0	0	0	-1
claude-opus-5	np-diag-mada-dementia-010	1	1	1	0	0	0.999389
claude-opus-5	np-diag-mada-smoking-010	3	1	1	0	0	0.9891
gpt-5.6-terra	np-diag-meta4diag-catheter-020	1	0	1	1	0	1
gpt-5.6-sol	np-diag-meta4diag-scheidler-017	3	0	1	1	0	1
gemini-3.6-flash	np-diag-diagmeta-schneider2017-144	3	1	1	0	0	1.00002
gpt-5.6-luna	np-diag-diagmeta-schneider2017-129	2	1	1	0	0	1
meta-llama/llama-4-maverick	np-diag-meta4diag-catheter-012	3	1	1	0	0	-0.276333
claude-haiku-4-5-20251001	np-diag-diagmeta-schneider2017-122	2	0	0	0	0
gpt-5.2-2025-12-11	np-diag-diagmeta-schneider2017-129	3	0	1	1	1
gpt-5.2-2025-12-11	np-diag-diagmeta-schneider2017-009	1	0	1	1	1
claude-haiku-4-5-20251001	np-diag-mada-smoking-011	1	0	0	0	1
claude-sonnet-5	np-diag-mada-smoking-011	3	0	1	1	0	1.00037
gemini-3.1-pro-preview	np-diag-mada-smoking-011	2	1	1	0	0	0.999941
gemini-3.6-flash	np-diag-meta4diag-scheidler-002	3	1	1	0	0	1
meta-llama/llama-4-maverick	np-diag-diagmeta-schneider2017-118	1	0	0	0	0	0.269752
claude-haiku-4-5-20251001	np-diag-meta4diag-catheter-029	3	1	1	0	0	1.15615
mistralai/mistral-medium-3-5	np-diag-meta4diag-scheidler-018	3	0	0	0	0	-1.33999
gpt-5.2-2025-12-11	np-diag-diagmeta-schneider2017-009	3	0	1	1	1
gpt-5.6-sol	np-diag-mada-dementia-026	3	0	1	1	0	1
meta-llama/llama-4-maverick	np-diag-diagmeta-schneider2017-009	1	0	0	0	0	0.732163
gemini-3.6-flash	np-diag-meta4diag-scheidler-014	1	0	1	1	0	1
claude-sonnet-4-6	np-diag-mada-auditc-003	1	1	0	-1	-1
mistralai/mistral-medium-3-5	np-diag-diagmeta-schneider2017-062	2	1	1	0	0	0.178343
gpt-5.6-sol	np-diag-mada-auditc-014	1	0	1	1	0	1
gpt-5.6-terra	np-diag-mada-smoking-014	2	0	1	1	0	1
mistralai/mistral-medium-3-5	np-diag-diagmeta-schneider2017-100	2	1	1	0	0	1.13105
meta-llama/llama-4-maverick	np-diag-diagmeta-schneider2017-064	2	1	1	0	0	5.87123
gpt-5.6-terra	np-diag-diagmeta-schneider2017-059	2	1	1	0	0	1
claude-sonnet-4-6	np-diag-diagmeta-schneider2017-036	3	0	0	0	0
claude-sonnet-5	np-diag-mada-dementia-018	3	0	1	1	0	0.999383
gemini-3.6-flash	np-diag-mada-dementia-009	3	1	1	0	0	1
claude-opus-5	np-diag-diagmeta-schneider2017-064	2	1	1	0	0	0.999679
gpt-5.6-terra	np-diag-meta4diag-catheter-003	1	0	1	1	0	1
claude-sonnet-5	np-diag-diagmeta-schneider2017-036	2	1	0	-1	0	-2.98906
gemini-3.6-flash	np-diag-mada-auditc-003	3	0	1	1	0	1.00001
claude-haiku-4-5-20251001	np-diag-mada-skin-tests-005	2	0	0	0	0	0.257327
gemini-3.1-pro-preview	np-diag-meta4diag-catheter-018	1	0	1	1	0	1
gpt-5.6-sol	np-diag-mada-smoking-025	3	0	1	1	0	1
claude-haiku-4-5-20251001	np-diag-meta4diag-catheter-012	1	0	1	1	0	1.23897
gemini-3.6-flash	np-diag-mada-smoking-039	3	1	1	0	0	1.00001
gpt-5.6-luna	np-diag-diagmeta-schneider2017-068	3	1	0	-1	0	-55
claude-haiku-4-5-20251001	np-diag-mada-dementia-026	2	0	0	0	1
claude-sonnet-5	np-diag-diagmeta-schneider2017-055	2	1	1	0	0	1.00202
mistralai/mistral-medium-3-5	np-diag-diagmeta-schneider2017-092	1	1	0	-1	0	-12.3333
claude-haiku-4-5-20251001	np-diag-diagmeta-schneider2017-034	1	1	1	0	0	2.43724
gemini-3.6-flash	np-diag-meta4diag-catheter-029	1	0	1	1	0	1
gemini-3.6-flash	np-diag-diagmeta-schneider2017-051	3	1	1	0	0	0.999991
claude-sonnet-4-6	np-diag-mada-skin-tests-005	1	0	0	0	1
claude-haiku-4-5-20251001	np-diag-diagmeta-schneider2017-016	3	0	0	0	0	1.33808
mistralai/mistral-medium-3-5	np-diag-diagmeta-schneider2017-122	1	0	0	0	0	-0.123942
gpt-5.6-terra	np-diag-meta4diag-telomerase-003	1	0	1	1	0	1.00001
gpt-5.2-2025-12-11	np-diag-meta4diag-catheter-020	3	0	1	1	0	1.00493
gpt-5.2-2025-12-11	np-diag-meta4diag-scheidler-002	1	0	1	1	1
gpt-5.2-2025-12-11	np-diag-diagmeta-schneider2017-125	1	1	1	0	0	1.02977
claude-sonnet-4-6	np-diag-diagmeta-schneider2017-128	2	1	1	0	0	2.61563
gpt-5.6-terra	np-diag-diagmeta-schneider2017-097	2	0	1	1	0	1
gemini-3.6-flash	np-diag-diagmeta-schneider2017-092	2	1	1	0	0	1.00001
claude-sonnet-4-6	np-diag-diagmeta-schneider2017-051	3	0	0	0	0
gemini-3.5-flash-lite	np-diag-meta4diag-catheter-003	1	0	1	1	1
claude-haiku-4-5-20251001	np-diag-diagmeta-schneider2017-009	3	0	0	0	0	0.484266
claude-opus-5	np-diag-mada-smoking-039	1	1	1	0	0	0.990742
gpt-5.6-sol	np-diag-meta4diag-scheidler-018	2	0	1	1	0	1
mistralai/mistral-medium-3-5	np-diag-diagmeta-schneider2017-065	3	1	1	0	0	6.08766
gpt-5.6-terra	np-diag-mada-smoking-011	1	0	1	1	0	1
gpt-5.6-sol	np-diag-mada-dementia-018	3	0	1	1	0	1
gpt-5.2-2025-12-11	np-diag-diagmeta-schneider2017-051	3	1	1	0	0	0.938723
gemini-3.5-flash-lite	np-diag-mada-dementia-010	1	0	1	1	1
meta-llama/llama-4-maverick	np-diag-mada-auditc-003	3	1	1	0	0	0.831536
gemini-3.5-flash-lite	np-diag-diagmeta-schneider2017-062	2	0	0	0	1
gpt-5.2-2025-12-11	np-diag-mada-smoking-025	3	0	1	1	1
gpt-5.6-luna	np-diag-diagmeta-schneider2017-125	1	1	1	0	0	0.999984
gpt-5.6-luna	np-diag-meta4diag-scheidler-003	1	0	1	1	0	1
meta-llama/llama-4-maverick	np-diag-meta4diag-scheidler-003	2	0	1	1	0	1.25084
claude-haiku-4-5-20251001	np-diag-meta4diag-scheidler-017	2	0	0	0	1
mistralai/mistral-medium-3-5	np-diag-mada-smoking-011	3	0	1	1	0	1.01649
gpt-5.6-terra	np-diag-diagmeta-schneider2017-036	2	1	1	0	0	1
gemini-3.1-pro-preview	np-diag-meta4diag-scheidler-017	2	0	1	1	0	1
gemini-3.5-flash-lite	np-diag-mada-dementia-003	3	0	1	1	1
gpt-5.6-sol	np-diag-mada-auditc-014	3	0	1	1	0	1
claude-sonnet-5	np-diag-diagmeta-schneider2017-059	1	0	1	1	1
gpt-5.6-terra	np-diag-diagmeta-schneider2017-016	3	0	1	1	0	1
gemini-3.6-flash	np-diag-diagmeta-schneider2017-002	3	0	1	1	0	1
gemini-3.6-flash	np-diag-mada-smoking-010	2	1	1	0	0	1
mistralai/mistral-medium-3-5	np-diag-meta4diag-catheter-020	2	1	0	-1	0	-46.3181
gpt-5.2-2025-12-11	np-diag-diagmeta-schneider2017-059	3	0	1	1	1
gpt-5.2-2025-12-11	np-diag-diagmeta-schneider2017-026	2	1	1	0	0	1.13654
gpt-5.6-terra	np-diag-diagmeta-schneider2017-140	2	0	1	1	0	0.999956
gemini-3.1-pro-preview	np-diag-diagmeta-schneider2017-016	3	0	1	1	0	1
claude-haiku-4-5-20251001	np-diag-meta4diag-catheter-007	1	0	1	1	0	0.990929
gemini-3.5-flash-lite	np-diag-mada-dementia-009	2	0	1	1	1
gemini-3.5-flash-lite	np-diag-mada-dementia-026	2	0	1	1	1
claude-opus-5	np-diag-mada-auditc-003	3	0	1	1	0	1.00002
claude-sonnet-4-6	np-diag-diagmeta-schneider2017-051	2	0	0	0	0
gemini-3.1-pro-preview	np-diag-meta4diag-scheidler-002	2	0	1	1	0	1
gemini-3.1-pro-preview	np-diag-diagmeta-schneider2017-034	1	1	1	0	0	1
gpt-5.6-luna	np-diag-meta4diag-scheidler-017	1	0	1	1	0	1
gpt-5.6-luna	np-diag-mada-dementia-010	2	1	1	0	0	1.00001
claude-sonnet-5	np-diag-diagmeta-schneider2017-097	2	1	1	0	0	0.942439
gpt-5.6-sol	np-diag-diagmeta-schneider2017-064	1	1	1	0	0	1
claude-haiku-4-5-20251001	np-diag-meta4diag-scheidler-014	2	0	0	0	1
gpt-5.6-sol	np-diag-mada-dementia-003	3	0	1	1	0	1
claude-haiku-4-5-20251001	np-diag-mada-dementia-018	1	0	1	1	0	1.02849
mistralai/mistral-medium-3-5	np-diag-mada-auditc-014	3	1	1	0	0	0.287593
gemini-3.1-pro-preview	np-diag-meta4diag-catheter-013	3	0	1	1	1
claude-sonnet-4-6	np-diag-mada-auditc-014	3	0	0	0	0
claude-haiku-4-5-20251001	np-diag-diagmeta-schneider2017-055	1	0	1	1	0	0.836968
gpt-5.6-sol	np-diag-diagmeta-schneider2017-059	2	1	1	0	0	1
gpt-5.6-luna	np-diag-diagmeta-schneider2017-100	1	0	1	1	0	1
gpt-5.6-luna	np-diag-diagmeta-schneider2017-128	2	1	1	0	0	1
gemini-3.1-pro-preview	np-diag-mada-auditc-003	3	1	1	0	0	0.999995
gemini-3.1-pro-preview	np-diag-diagmeta-schneider2017-006	2	0	1	1	0	1
gemini-3.5-flash-lite	np-diag-meta4diag-scheidler-014	3	0	0	0	1
gpt-5.6-sol	np-diag-diagmeta-schneider2017-051	3	1	1	0	0	1
claude-sonnet-5	np-diag-meta4diag-catheter-006	2	0	1	1	0	0.999228
meta-llama/llama-4-maverick	np-diag-meta4diag-catheter-020	2	0	0	0	0	0.768292
gpt-5.6-terra	np-diag-mada-dementia-009	3	0	1	1	0	1
gpt-5.2-2025-12-11	np-diag-mada-dementia-018	1	0	1	1	1
gemini-3.6-flash	np-diag-diagmeta-schneider2017-125	1	1	1	0	0	0.999998
claude-sonnet-4-6	np-diag-diagmeta-schneider2017-034	1	0	1	1	1
claude-haiku-4-5-20251001	np-diag-mada-auditc-003	2	1	0	-1	0	-1.04857
gpt-5.6-sol	np-diag-meta4diag-catheter-006	2	0	1	1	0	1
claude-sonnet-4-6	np-diag-diagmeta-schneider2017-144	1	0	1	1	0	1.03231
gpt-5.2-2025-12-11	np-diag-meta4diag-telomerase-003	1	1	1	0	0	1.00614
mistralai/mistral-medium-3-5	np-diag-meta4diag-catheter-013	1	0	0	0	0	1.29937
gemini-3.1-pro-preview	np-diag-diagmeta-schneider2017-144	1	0	1	1	0	1
claude-opus-5	np-diag-meta4diag-scheidler-018	1	1	1	0	0	0.999211
claude-sonnet-4-6	np-diag-mada-smoking-022	3	0	0	0	1
gemini-3.5-flash-lite	np-diag-mada-smoking-011	2	0	0	0	1
mistralai/mistral-medium-3-5	np-diag-meta4diag-catheter-003	3	0	0	0	0	0.614681
gemini-3.1-pro-preview	np-diag-diagmeta-schneider2017-122	1	1	1	0	0	1.01275
gpt-5.6-sol	np-diag-meta4diag-scheidler-025	3	1	1	0	0	1
mistralai/mistral-medium-3-5	np-diag-mada-smoking-014	1	0	0	0	0	-0.247887
claude-sonnet-4-6	np-diag-mada-auditc-003	3	1	0	-1	-1
gemini-3.5-flash-lite	np-diag-mada-dementia-018	2	0	1	1	1
gemini-3.1-pro-preview	np-diag-meta4diag-catheter-006	3	1	1	0	0	0.999993
claude-haiku-4-5-20251001	np-diag-diagmeta-schneider2017-016	2	0	0	0	0	1.30545
gpt-5.6-sol	np-diag-diagmeta-schneider2017-097	2	1	1	0	0	1
gpt-5.6-sol	np-diag-diagmeta-schneider2017-062	2	1	1	0	0	1
mistralai/mistral-medium-3-5	np-diag-diagmeta-schneider2017-113	2	0	1	1	0	0.870304
claude-opus-5	np-diag-meta4diag-catheter-020	2	0	1	1	0	1.00037
claude-sonnet-4-6	np-diag-diagmeta-schneider2017-062	2	0	0	0	0
claude-sonnet-5	np-diag-meta4diag-scheidler-019	3	1	0	-1	-1
claude-sonnet-5	np-diag-mada-skin-tests-005	3	0	1	1	0	1.00001
claude-haiku-4-5-20251001	np-diag-diagmeta-schneider2017-140	3	1	0	-1	0	-2.9192
meta-llama/llama-4-maverick	np-diag-mada-smoking-014	2	0	0	0	0	-0.571121
claude-haiku-4-5-20251001	np-diag-meta4diag-catheter-006	2	0	0	0	-1
gpt-5.2-2025-12-11	np-diag-diagmeta-schneider2017-122	2	0	1	1	0	1.01459
gemini-3.1-pro-preview	np-diag-diagmeta-schneider2017-059	2	1	1	0	0	1
gemini-3.5-flash-lite	np-diag-diagmeta-schneider2017-051	1	0	1	1	1
gemini-3.1-pro-preview	np-diag-meta4diag-telomerase-003	2	0	1	1	0	1
claude-haiku-4-5-20251001	np-diag-mada-smoking-025	3	0	1	1	1
meta-llama/llama-4-maverick	np-diag-mada-smoking-011	1	0	0	0	0	2.76572
gemini-3.1-pro-preview	np-diag-mada-dementia-003	3	0	1	1	0	1
gpt-5.6-sol	np-diag-mada-dementia-018	1	0	1	1	0	1
gpt-5.6-luna	np-diag-meta4diag-scheidler-017	2	0	1	1	0	1
mistralai/mistral-medium-3-5	np-diag-mada-smoking-041	3	0	0	0	0	0.79241
claude-sonnet-4-6	np-diag-mada-smoking-011	2	0	0	0	1
gemini-3.1-pro-preview	np-diag-diagmeta-schneider2017-051	2	1	1	0	0	1
claude-sonnet-5	np-diag-diagmeta-schneider2017-125	3	1	1	0	0	0.998084
claude-opus-5	np-diag-diagmeta-schneider2017-144	2	0	0	0	0	-7.9265
meta-llama/llama-4-maverick	np-diag-meta4diag-scheidler-019	2	1	1	0	0	0.398986
meta-llama/llama-4-maverick	np-diag-diagmeta-schneider2017-036	2	0	1	1	0	0.758852
meta-llama/llama-4-maverick	np-diag-diagmeta-schneider2017-125	1	1	0	-1	0	-4.24369
gemini-3.1-pro-preview	np-diag-mada-dementia-009	1	0	1	1	0	1
claude-sonnet-4-6	np-diag-meta4diag-scheidler-002	3	0	0	0	0
gemini-3.5-flash-lite	np-diag-meta4diag-telomerase-010	1	0	1	1	1
claude-sonnet-5	np-diag-meta4diag-catheter-029	1	0	1	1	0	1.00033
gemini-3.1-pro-preview	np-diag-mada-dementia-003	2	0	1	1	1
gpt-5.6-sol	np-diag-diagmeta-schneider2017-125	1	1	1	0	0	1
gpt-5.6-terra	np-diag-meta4diag-catheter-013	1	0	1	1	0	1
gpt-5.2-2025-12-11	np-diag-mada-smoking-010	2	0	0	0	1
claude-sonnet-5	np-diag-mada-smoking-039	3	1	1	0	0	0.996854
claude-haiku-4-5-20251001	np-diag-diagmeta-schneider2017-100	3	0	1	1	0	1.02
gpt-5.2-2025-12-11	np-diag-mada-skin-tests-005	2	0	1	1	1
gpt-5.6-terra	np-diag-diagmeta-schneider2017-055	2	0	1	1	0	1
claude-opus-5	np-diag-meta4diag-telomerase-010	3	0	1	1	0	0.999966
claude-opus-5	np-diag-mada-dementia-026	3	0	1	1	0	0.995742
claude-opus-5	np-diag-diagmeta-schneider2017-055	2	0	0	0	-1
claude-sonnet-4-6	np-diag-mada-skin-tests-005	3	0	0	0	0
gpt-5.2-2025-12-11	np-diag-diagmeta-schneider2017-118	2	0	1	1	0	0.992824
claude-sonnet-4-6	np-diag-diagmeta-schneider2017-026	1	0	0	0	0	2.21342
claude-sonnet-4-6	np-diag-diagmeta-schneider2017-122	1	0	0	0	1
gemini-3.5-flash-lite	np-diag-mada-smoking-022	2	0	1	1	1
claude-sonnet-5	np-diag-meta4diag-catheter-007	2	0	1	1	0	0.99998
meta-llama/llama-4-maverick	np-diag-mada-smoking-011	2	0	0	0	0	2.65983
claude-sonnet-4-6	np-diag-mada-dementia-010	2	0	0	0	0
mistralai/mistral-medium-3-5	np-diag-mada-auditc-014	2	1	1	0	0	0.440194
gpt-5.2-2025-12-11	np-diag-diagmeta-schneider2017-034	1	1	1	0	0	0.773756
gpt-5.6-luna	np-diag-meta4diag-scheidler-002	3	1	1	0	0	1
meta-llama/llama-4-maverick	np-diag-diagmeta-schneider2017-059	2	1	1	0	0	0.0354333
claude-haiku-4-5-20251001	np-diag-diagmeta-schneider2017-062	3	1	0	-1	0	24.877
claude-opus-5	np-diag-diagmeta-schneider2017-125	3	1	1	0	0	0.996708
mistralai/mistral-medium-3-5	np-diag-mada-smoking-025	3	1	1	0	0	1.38869
gemini-3.5-flash-lite	np-diag-diagmeta-schneider2017-051	3	0	1	1	1
gpt-5.6-luna	np-diag-meta4diag-scheidler-003	3	1	1	0	0	1
gemini-3.6-flash	np-diag-mada-dementia-009	2	0	1	1	0	0.999996
gpt-5.6-luna	np-diag-mada-smoking-025	3	0	1	1	0	1
meta-llama/llama-4-maverick	np-diag-diagmeta-schneider2017-064	1	1	1	0	0	7.58084
gemini-3.1-pro-preview	np-diag-meta4diag-catheter-006	1	0	1	1	0	0.999995
gpt-5.2-2025-12-11	np-diag-meta4diag-scheidler-014	1	0	1	1	1
gemini-3.1-pro-preview	np-diag-meta4diag-catheter-018	2	0	1	1	0	1.00013
claude-sonnet-4-6	np-diag-diagmeta-schneider2017-051	1	0	0	0	1
claude-sonnet-4-6	np-diag-diagmeta-schneider2017-068	3	0	0	0	0
gpt-5.6-terra	np-diag-mada-smoking-041	1	0	1	1	0	1
claude-opus-5	np-diag-diagmeta-schneider2017-002	2	0	1	1	0	0.999913
claude-sonnet-4-6	np-diag-mada-smoking-014	1	0	0	0	1
claude-opus-5	np-diag-mada-smoking-001	3	0	0	0	-1
gemini-3.6-flash	np-diag-meta4diag-scheidler-014	3	0	1	1	0	1
gemini-3.6-flash	np-diag-mada-dementia-018	1	0	1	1	0	1
gemini-3.1-pro-preview	np-diag-mada-dementia-018	1	0	1	1	0	1
gemini-3.6-flash	np-diag-mada-smoking-010	1	0	1	1	0	0.999998
gpt-5.6-terra	np-diag-mada-auditc-014	2	1	1	0	0	1
gemini-3.5-flash-lite	np-diag-meta4diag-catheter-003	2	0	1	1	1
gpt-5.6-terra	np-diag-mada-dementia-010	1	1	1	0	0	1
gemini-3.5-flash-lite	np-diag-diagmeta-schneider2017-097	3	0	1	1	1
gemini-3.5-flash-lite	np-diag-mada-smoking-001	1	0	1	1	1
gemini-3.1-pro-preview	np-diag-meta4diag-catheter-029	3	0	1	1	1
mistralai/mistral-medium-3-5	np-diag-meta4diag-scheidler-018	1	0	0	0	0	-0.720668
meta-llama/llama-4-maverick	np-diag-diagmeta-schneider2017-125	3	1	0	-1	0	9.29284
mistralai/mistral-medium-3-5	np-diag-diagmeta-schneider2017-125	2	1	1	0	0	4.06167
claude-opus-5	np-diag-meta4diag-scheidler-003	3	1	1	0	0	1.00222
gpt-5.6-luna	np-diag-diagmeta-schneider2017-036	1	0	1	1	0	1
mistralai/mistral-medium-3-5	np-diag-meta4diag-catheter-018	1	0	1	1	0	0.797191
claude-opus-5	np-diag-mada-dementia-009	2	1	1	0	0	1.00244
mistralai/mistral-medium-3-5	np-diag-diagmeta-schneider2017-036	2	0	1	1	0	0.882223
gemini-3.6-flash	np-diag-diagmeta-schneider2017-051	2	0	1	1	0	0.999997
claude-sonnet-4-6	np-diag-mada-smoking-041	1	0	1	1	1
mistralai/mistral-medium-3-5	np-diag-meta4diag-telomerase-003	1	0	0	0	0	2.756
gemini-3.5-flash-lite	np-diag-diagmeta-schneider2017-091	2	0	1	1	1
claude-haiku-4-5-20251001	np-diag-meta4diag-scheidler-003	3	0	0	0	-1
meta-llama/llama-4-maverick	np-diag-meta4diag-catheter-007	2	0	1	1	0	1.06754
mistralai/mistral-medium-3-5	np-diag-meta4diag-scheidler-017	2	0	1	1	0	0.637147
gpt-5.6-sol	np-diag-mada-smoking-022	3	0	1	1	0	0.999999
claude-sonnet-5	np-diag-diagmeta-schneider2017-065	1	1	1	0	0	1.00094
claude-sonnet-4-6	np-diag-diagmeta-schneider2017-144	3	0	0	0	0
claude-sonnet-4-6	np-diag-meta4diag-scheidler-003	1	0	0	0	0
claude-sonnet-5	np-diag-diagmeta-schneider2017-100	1	0	1	1	0	0.99969
gemini-3.6-flash	np-diag-meta4diag-catheter-007	2	0	1	1	0	0.999999
claude-sonnet-5	np-diag-meta4diag-catheter-007	3	0	1	1	0	1.00037
gpt-5.2-2025-12-11	np-diag-diagmeta-schneider2017-128	2	0	1	1	1
gemini-3.5-flash-lite	np-diag-mada-dementia-018	1	0	1	1	1
gpt-5.6-terra	np-diag-diagmeta-schneider2017-034	1	1	1	0	0	1
mistralai/mistral-medium-3-5	np-diag-diagmeta-schneider2017-118	2	0	0	0	0	0.0482643
gpt-5.6-terra	np-diag-mada-smoking-001	1	1	1	0	0	1
claude-sonnet-5	np-diag-diagmeta-schneider2017-064	2	1	1	0	0	1.00187
mistralai/mistral-medium-3-5	np-diag-diagmeta-schneider2017-051	2	0	1	1	0	0.520766
gpt-5.6-luna	np-diag-mada-smoking-025	2	0	1	1	0	1
claude-opus-5	np-diag-mada-smoking-001	2	0	1	1	0	0.999451
gpt-5.6-terra	np-diag-mada-smoking-019	3	1	1	0	0	1
gemini-3.6-flash	np-diag-mada-dementia-003	3	0	1	1	0	0.999997
claude-sonnet-5	np-diag-mada-smoking-001	3	0	1	1	0	1.00047
claude-opus-5	np-diag-meta4diag-telomerase-003	2	0	1	1	0	1.00283
claude-sonnet-5	np-diag-diagmeta-schneider2017-016	1	0	1	1	0	1.00022
meta-llama/llama-4-maverick	np-diag-diagmeta-schneider2017-128	2	1	1	0	0	1.04848
claude-sonnet-4-6	np-diag-diagmeta-schneider2017-091	1	1	0	-1	-1
gpt-5.6-sol	np-diag-diagmeta-schneider2017-125	2	1	1	0	0	0.999992
gpt-5.6-luna	np-diag-mada-smoking-011	2	0	1	1	0	0.999997
meta-llama/llama-4-maverick	np-diag-meta4diag-catheter-029	2	0	1	1	0	1.08629
claude-sonnet-5	np-diag-meta4diag-catheter-018	1	0	1	1	0	1.00013
claude-sonnet-5	np-diag-meta4diag-catheter-013	3	0	1	1	0	1.00038
meta-llama/llama-4-maverick	np-diag-diagmeta-schneider2017-113	2	0	1	1	0	0.522227
claude-sonnet-5	np-diag-diagmeta-schneider2017-140	2	0	1	1	1
claude-sonnet-4-6	np-diag-diagmeta-schneider2017-140	1	0	0	0	0
claude-opus-5	np-diag-diagmeta-schneider2017-009	3	0	0	0	-1
claude-haiku-4-5-20251001	np-diag-diagmeta-schneider2017-006	1	0	0	0	0	0.593906
mistralai/mistral-medium-3-5	np-diag-mada-auditc-014	1	1	1	0	0	0.312601
mistralai/mistral-medium-3-5	np-diag-mada-dementia-018	3	0	1	1	0	1.14066
gpt-5.6-sol	np-diag-diagmeta-schneider2017-055	1	0	1	1	0	1
mistralai/mistral-medium-3-5	np-diag-meta4diag-scheidler-019	3	0	0	0	0	1.21955
gpt-5.6-luna	np-diag-meta4diag-catheter-013	2	0	1	1	0	1
gemini-3.6-flash	np-diag-mada-smoking-022	2	0	1	1	0	0.999999
claude-sonnet-4-6	np-diag-mada-smoking-019	1	0	0	0	0
claude-opus-5	np-diag-diagmeta-schneider2017-128	2	1	1	0	0	1.00474
claude-haiku-4-5-20251001	np-diag-diagmeta-schneider2017-064	2	1	1	0	0	1.39391
gemini-3.5-flash-lite	np-diag-meta4diag-scheidler-018	1	0	0	0	1
gemini-3.6-flash	np-diag-meta4diag-catheter-006	1	0	1	1	0	1
claude-sonnet-4-6	np-diag-meta4diag-scheidler-003	3	0	0	0	0
mistralai/mistral-medium-3-5	np-diag-diagmeta-schneider2017-055	3	0	1	1	0	0.541687
gemini-3.6-flash	np-diag-mada-smoking-014	3	0	1	1	0	1
gemini-3.1-pro-preview	np-diag-diagmeta-schneider2017-118	2	1	1	0	0	1
gpt-5.6-luna	np-diag-meta4diag-catheter-006	1	0	1	1	0	1
gemini-3.6-flash	np-diag-diagmeta-schneider2017-113	3	0	1	1	0	1.00005
gpt-5.6-sol	np-diag-diagmeta-schneider2017-026	3	0	1	1	0	1
gpt-5.2-2025-12-11	np-diag-meta4diag-scheidler-025	1	0	1	1	1
gpt-5.6-sol	np-diag-mada-dementia-009	2	1	1	0	0	1
claude-opus-5	np-diag-meta4diag-catheter-007	2	0	1	1	0	1.0003
claude-sonnet-4-6	np-diag-diagmeta-schneider2017-068	1	0	1	1	1
meta-llama/llama-4-maverick	np-diag-mada-dementia-010	3	0	0	0	0	-0.203935
gpt-5.6-luna	np-diag-meta4diag-scheidler-017	3	1	1	0	0	1
claude-sonnet-5	np-diag-mada-auditc-014	2	1	0	-1	0	14.9931
gpt-5.6-sol	np-diag-diagmeta-schneider2017-016	2	0	1	1	0	1
claude-haiku-4-5-20251001	np-diag-diagmeta-schneider2017-144	1	0	0	0	1
claude-sonnet-5	np-diag-diagmeta-schneider2017-006	2	0	1	1	0	1.00074
gpt-5.6-sol	np-diag-mada-dementia-009	1	0	1	1	0	1
claude-sonnet-5	np-diag-diagmeta-schneider2017-068	3	1	1	0	0	1.00001
gemini-3.6-flash	np-diag-mada-skin-tests-005	1	0	1	1	0	0.999999
gpt-5.6-sol	np-diag-meta4diag-catheter-018	1	0	1	1	0	1
gemini-3.6-flash	np-diag-meta4diag-catheter-003	3	0	1	1	0	1
gemini-3.5-flash-lite	np-diag-mada-auditc-003	3	0	0	0	1
gpt-5.2-2025-12-11	np-diag-diagmeta-schneider2017-097	3	1	1	0	0	-0.418708
claude-sonnet-5	np-diag-mada-smoking-001	2	0	0	0	0	-0.380869
claude-sonnet-4-6	np-diag-diagmeta-schneider2017-091	2	1	0	-1	-1
gemini-3.5-flash-lite	np-diag-mada-smoking-022	1	0	1	1	1
gpt-5.6-luna	np-diag-diagmeta-schneider2017-100	3	0	1	1	0	1
meta-llama/llama-4-maverick	np-diag-diagmeta-schneider2017-062	1	1	1	0	0	0.791589
gemini-3.1-pro-preview	np-diag-meta4diag-scheidler-017	3	1	1	0	0	1
claude-sonnet-4-6	np-diag-mada-smoking-001	3	0	0	0	-1
gemini-3.6-flash	np-diag-diagmeta-schneider2017-034	3	1	1	0	0	1
gpt-5.6-terra	np-diag-meta4diag-catheter-018	2	0	1	1	0	1
meta-llama/llama-4-maverick	np-diag-mada-smoking-014	1	0	0	0	0	-0.792843
claude-sonnet-4-6	np-diag-diagmeta-schneider2017-059	2	1	1	0	0	1.00307
claude-opus-5	np-diag-mada-auditc-014	3	1	1	0	0	1.0007
claude-sonnet-4-6	np-diag-mada-skin-tests-005	2	0	0	0	0
claude-sonnet-5	np-diag-meta4diag-catheter-020	3	0	1	1	0	0.999984
claude-opus-5	np-diag-diagmeta-schneider2017-128	1	1	1	0	0	1.00474
claude-haiku-4-5-20251001	np-diag-diagmeta-schneider2017-034	2	0	1	1	1
gpt-5.2-2025-12-11	np-diag-diagmeta-schneider2017-144	2	0	1	1	1
claude-opus-5	np-diag-meta4diag-catheter-029	1	0	1	1	0	1.00018
gpt-5.6-terra	np-diag-diagmeta-schneider2017-118	1	0	1	1	0	1
gpt-5.2-2025-12-11	np-diag-meta4diag-scheidler-017	2	0	1	1	1
claude-haiku-4-5-20251001	np-diag-meta4diag-scheidler-002	1	0	0	0	1
mistralai/mistral-medium-3-5	np-diag-diagmeta-schneider2017-062	3	1	1	0	0	-2.22383
claude-haiku-4-5-20251001	np-diag-meta4diag-telomerase-003	1	1	0	-1	-1
claude-haiku-4-5-20251001	np-diag-diagmeta-schneider2017-062	2	1	1	0	0	0.174836
gpt-5.6-luna	np-diag-diagmeta-schneider2017-006	2	0	1	1	0	0.999999
claude-opus-5	np-diag-diagmeta-schneider2017-125	1	1	1	0	0	0.993534
claude-sonnet-4-6	np-diag-meta4diag-scheidler-017	3	0	1	1	1
gemini-3.1-pro-preview	np-diag-mada-smoking-019	1	0	1	1	0	1
gpt-5.6-luna	np-diag-mada-dementia-026	3	0	1	1	1
meta-llama/llama-4-maverick	np-diag-meta4diag-scheidler-018	1	0	0	0	0	3.99714
gpt-5.6-terra	np-diag-meta4diag-catheter-018	1	0	1	1	0	1
gemini-3.1-pro-preview	np-diag-meta4diag-catheter-018	3	0	1	1	0	1
gemini-3.6-flash	np-diag-mada-smoking-019	2	0	1	1	0	0.999999
gpt-5.2-2025-12-11	np-diag-meta4diag-catheter-012	3	0	1	1	1
meta-llama/llama-4-maverick	np-diag-diagmeta-schneider2017-144	2	0	0	0	0	0.299081
gemini-3.5-flash-lite	np-diag-meta4diag-catheter-007	2	0	1	1	1
gpt-5.6-sol	np-diag-diagmeta-schneider2017-068	3	0	1	1	0	1
claude-sonnet-4-6	np-diag-meta4diag-catheter-018	1	0	0	0	0	0.769775
gpt-5.6-terra	np-diag-mada-smoking-022	1	0	1	1	0	0.999999
claude-opus-5	np-diag-diagmeta-schneider2017-144	3	0	1	1	0	1.00234
claude-sonnet-4-6	np-diag-mada-smoking-014	2	0	0	0	0
claude-sonnet-5	np-diag-diagmeta-schneider2017-097	3	1	1	0	0	0.986553
mistralai/mistral-medium-3-5	np-diag-diagmeta-schneider2017-034	1	1	1	0	0	1.46512
mistralai/mistral-medium-3-5	np-diag-meta4diag-catheter-018	2	0	1	1	0	0.511965
gpt-5.6-luna	np-diag-diagmeta-schneider2017-140	3	0	1	1	0	1
meta-llama/llama-4-maverick	np-diag-diagmeta-schneider2017-068	3	0	0	0	0	0.488055
gemini-3.1-pro-preview	np-diag-mada-smoking-014	1	0	1	1	0	1
gpt-5.6-sol	np-diag-meta4diag-catheter-012	2	1	1	0	0	1
claude-sonnet-5	np-diag-mada-smoking-014	3	0	1	1	0	0.999653
claude-opus-5	np-diag-meta4diag-catheter-020	1	0	1	1	0	1.00037
gemini-3.1-pro-preview	np-diag-mada-dementia-026	3	0	1	1	1
gpt-5.2-2025-12-11	np-diag-diagmeta-schneider2017-128	1	0	1	1	1
claude-opus-5	np-diag-mada-smoking-022	1	0	1	1	0	1.00029
claude-opus-5	np-diag-meta4diag-catheter-012	3	1	1	0	0	1.02727
gemini-3.1-pro-preview	np-diag-diagmeta-schneider2017-122	2	1	1	0	0	1
claude-haiku-4-5-20251001	np-diag-meta4diag-catheter-003	3	0	0	0	0	0.488244
claude-sonnet-4-6	np-diag-diagmeta-schneider2017-122	3	1	0	-1	-1
claude-sonnet-5	np-diag-mada-smoking-022	1	1	1	0	0	1.0018
mistralai/mistral-medium-3-5	np-diag-mada-dementia-018	1	0	0	0	0	1.1939
gemini-3.6-flash	np-diag-diagmeta-schneider2017-118	1	1	1	0	0	1
mistralai/mistral-medium-3-5	np-diag-meta4diag-telomerase-010	3	0	0	0	0	0.751079
gpt-5.2-2025-12-11	np-diag-diagmeta-schneider2017-140	3	1	1	0	0	1.10322
gpt-5.6-terra	np-diag-diagmeta-schneider2017-097	1	0	1	1	0	1
gpt-5.6-luna	np-diag-mada-smoking-010	1	0	1	1	0	1
claude-sonnet-4-6	np-diag-mada-smoking-011	3	0	0	0	0
claude-sonnet-5	np-diag-diagmeta-schneider2017-064	1	1	1	0	0	0.999679
gemini-3.6-flash	np-diag-diagmeta-schneider2017-006	2	0	1	1	0	0.999999
claude-haiku-4-5-20251001	np-diag-mada-smoking-014	2	0	0	0	1
claude-sonnet-4-6	np-diag-meta4diag-scheidler-014	1	0	0	0	0
claude-opus-5	np-diag-mada-auditc-003	1	0	1	1	0	1.00002
gpt-5.6-sol	np-diag-meta4diag-catheter-007	2	0	1	1	0	1
claude-opus-5	np-diag-meta4diag-scheidler-017	2	1	1	0	0	1.00292
gpt-5.2-2025-12-11	np-diag-diagmeta-schneider2017-113	2	1	1	0	0	1.05963
meta-llama/llama-4-maverick	np-diag-mada-dementia-026	1	1	1	0	0	3.30338
claude-sonnet-5	np-diag-diagmeta-schneider2017-034	2	1	0	-1	-1
gemini-3.5-flash-lite	np-diag-diagmeta-schneider2017-006	1	0	1	1	1
gpt-5.2-2025-12-11	np-diag-mada-smoking-022	3	0	1	1	1
claude-opus-5	np-diag-mada-auditc-014	2	1	1	0	0	1.0007
gemini-3.1-pro-preview	np-diag-mada-dementia-026	1	0	1	1	0	1
gemini-3.1-pro-preview	np-diag-diagmeta-schneider2017-064	3	1	1	0	0	1
gpt-5.6-sol	np-diag-diagmeta-schneider2017-122	1	1	1	0	0	1
claude-haiku-4-5-20251001	np-diag-mada-smoking-039	3	0	0	0	0	1.22636
gemini-3.1-pro-preview	np-diag-diagmeta-schneider2017-009	2	0	1	1	1
claude-sonnet-4-6	np-diag-diagmeta-schneider2017-064	2	0	0	0	0
claude-haiku-4-5-20251001	np-diag-mada-smoking-025	2	0	1	1	0	0.771347
claude-haiku-4-5-20251001	np-diag-meta4diag-scheidler-019	2	1	1	0	0	-0.643538
gpt-5.6-terra	np-diag-diagmeta-schneider2017-097	3	0	1	1	0	1
gpt-5.2-2025-12-11	np-diag-diagmeta-schneider2017-128	3	0	1	1	1
gemini-3.1-pro-preview	np-diag-mada-smoking-022	3	0	1	1	0	1
gpt-5.6-luna	np-diag-mada-dementia-003	3	0	1	1	1
gpt-5.6-terra	np-diag-diagmeta-schneider2017-092	2	0	1	1	0	1
claude-opus-5	np-diag-meta4diag-scheidler-014	3	0	1	1	0	1.00276
gpt-5.6-luna	np-diag-diagmeta-schneider2017-006	1	0	1	1	0	0.999999
claude-sonnet-4-6	np-diag-meta4diag-scheidler-025	3	0	0	0	0
claude-sonnet-5	np-diag-mada-smoking-041	2	0	1	1	0	0.999885
gemini-3.5-flash-lite	np-diag-meta4diag-scheidler-019	3	0	1	1	1
claude-opus-5	np-diag-diagmeta-schneider2017-140	3	0	1	1	0	0.999683
gemini-3.5-flash-lite	np-diag-diagmeta-schneider2017-140	3	0	1	1	1
claude-sonnet-4-6	np-diag-mada-dementia-026	2	0	0	0	0
claude-sonnet-4-6	np-diag-diagmeta-schneider2017-059	3	1	0	-1	-1
gpt-5.6-luna	np-diag-diagmeta-schneider2017-016	3	0	1	1	0	1
mistralai/mistral-medium-3-5	np-diag-mada-dementia-010	2	0	1	1	0	1.47762
claude-sonnet-4-6	np-diag-meta4diag-telomerase-010	1	0	1	1	1
gemini-3.1-pro-preview	np-diag-diagmeta-schneider2017-091	1	1	1	0	0	1
gemini-3.1-pro-preview	np-diag-diagmeta-schneider2017-113	2	0	1	1	0	0.999941
gemini-3.1-pro-preview	np-diag-diagmeta-schneider2017-051	3	0	1	1	0	1
gemini-3.6-flash	np-diag-diagmeta-schneider2017-016	1	0	1	1	0	1.00001
gemini-3.6-flash	np-diag-mada-dementia-010	1	0	1	1	0	1.00001
mistralai/mistral-medium-3-5	np-diag-diagmeta-schneider2017-036	1	0	1	1	0	0.923193
gpt-5.6-sol	np-diag-meta4diag-scheidler-017	1	1	1	0	0	1
gpt-5.6-terra	np-diag-meta4diag-scheidler-014	3	0	1	1	0	1
gemini-3.1-pro-preview	np-diag-diagmeta-schneider2017-006	1	0	1	1	0	1
gemini-3.5-flash-lite	np-diag-diagmeta-schneider2017-016	3	0	1	1	1
gemini-3.1-pro-preview	np-diag-diagmeta-schneider2017-129	2	0	1	1	1
gpt-5.2-2025-12-11	np-diag-diagmeta-schneider2017-059	2	0	1	1	1
gemini-3.5-flash-lite	np-diag-diagmeta-schneider2017-140	2	0	1	1	1
gpt-5.2-2025-12-11	np-diag-diagmeta-schneider2017-002	1	0	0	0	1
meta-llama/llama-4-maverick	np-diag-diagmeta-schneider2017-006	1	0	0	0	0	0.376011
gpt-5.6-terra	np-diag-mada-smoking-039	2	1	1	0	0	1.00299
gemini-3.6-flash	np-diag-meta4diag-catheter-013	2	0	1	1	0	0.999979
mistralai/mistral-medium-3-5	np-diag-meta4diag-catheter-003	1	0	1	1	0	0.817976
claude-opus-5	np-diag-meta4diag-scheidler-025	3	0	1	1	0	0.995143
gemini-3.1-pro-preview	np-diag-diagmeta-schneider2017-002	3	0	1	1	0	1
claude-haiku-4-5-20251001	np-diag-meta4diag-catheter-006	3	0	0	0	1
gpt-5.6-luna	np-diag-mada-auditc-014	3	0	1	1	0	1
gpt-5.2-2025-12-11	np-diag-meta4diag-scheidler-002	3	0	1	1	1
gpt-5.6-sol	np-diag-diagmeta-schneider2017-065	2	1	1	0	0	1
gpt-5.6-sol	np-diag-diagmeta-schneider2017-051	2	0	1	1	0	1
gpt-5.6-terra	np-diag-diagmeta-schneider2017-140	3	0	1	1	0	1
gpt-5.6-terra	np-diag-mada-dementia-003	1	0	1	1	0	1
gpt-5.2-2025-12-11	np-diag-diagmeta-schneider2017-097	2	0	1	1	0	0.396582
gpt-5.6-sol	np-diag-diagmeta-schneider2017-034	3	1	1	0	0	1
gemini-3.5-flash-lite	np-diag-mada-smoking-041	2	0	0	0	1
meta-llama/llama-4-maverick	np-diag-diagmeta-schneider2017-091	1	0	1	1	0	0.850683
gemini-3.5-flash-lite	np-diag-diagmeta-schneider2017-113	2	0	1	1	1
gpt-5.2-2025-12-11	np-diag-meta4diag-catheter-007	3	0	1	1	1
gpt-5.6-sol	np-diag-mada-auditc-003	3	0	1	1	0	1
gpt-5.6-luna	np-diag-mada-smoking-001	3	0	1	1	0	1
claude-haiku-4-5-20251001	np-diag-mada-dementia-009	3	0	0	0	1
claude-sonnet-4-6	np-diag-diagmeta-schneider2017-016	2	1	1	0	0	2.45459
gemini-3.6-flash	np-diag-mada-smoking-022	3	0	1	1	0	0.999999
claude-haiku-4-5-20251001	np-diag-meta4diag-catheter-006	1	0	0	0	0
gpt-5.6-sol	np-diag-meta4diag-scheidler-003	1	1	1	0	0	1
mistralai/mistral-medium-3-5	np-diag-diagmeta-schneider2017-140	1	0	1	1	0	0.710643
meta-llama/llama-4-maverick	np-diag-diagmeta-schneider2017-065	2	1	1	0	0	43.6421
gpt-5.6-sol	np-diag-diagmeta-schneider2017-097	3	1	1	0	0	1
claude-sonnet-5	np-diag-mada-smoking-011	1	1	1	0	0	0.992907
gpt-5.6-sol	np-diag-diagmeta-schneider2017-006	2	0	1	1	0	0.999999
gpt-5.6-sol	np-diag-diagmeta-schneider2017-097	1	1	1	0	0	1
claude-sonnet-4-6	np-diag-diagmeta-schneider2017-026	3	0	0	0	1
gemini-3.1-pro-preview	np-diag-diagmeta-schneider2017-062	2	1	1	0	0	1
mistralai/mistral-medium-3-5	np-diag-meta4diag-scheidler-017	3	0	1	1	0	0.555293
gemini-3.6-flash	np-diag-diagmeta-schneider2017-062	3	1	1	0	0	0.999987
gpt-5.6-luna	np-diag-diagmeta-schneider2017-055	3	0	1	1	0	1
gpt-5.6-terra	np-diag-mada-auditc-003	1	0	1	1	0	1
claude-haiku-4-5-20251001	np-diag-diagmeta-schneider2017-091	3	1	1	0	0	0.167185
claude-opus-5	np-diag-meta4diag-telomerase-003	1	0	1	1	0	1.00236
claude-sonnet-4-6	np-diag-mada-dementia-009	1	0	0	0	0
claude-opus-5	np-diag-meta4diag-scheidler-018	3	0	1	1	0	0.996566
claude-sonnet-5	np-diag-meta4diag-scheidler-003	2	0	0	0	-1
claude-haiku-4-5-20251001	np-diag-diagmeta-schneider2017-059	1	1	1	0	0	0.973888
claude-sonnet-4-6	np-diag-meta4diag-scheidler-002	1	1	1	0	0	2.475
claude-sonnet-5	np-diag-diagmeta-schneider2017-062	3	1	1	0	0	0.996937
gpt-5.6-terra	np-diag-diagmeta-schneider2017-062	2	1	1	0	0	1
claude-opus-5	np-diag-meta4diag-catheter-018	3	0	1	1	0	0.999859
gpt-5.6-sol	np-diag-diagmeta-schneider2017-100	2	0	1	1	0	1
gemini-3.6-flash	np-diag-diagmeta-schneider2017-055	2	0	1	1	0	1.00009
claude-sonnet-5	np-diag-diagmeta-schneider2017-026	1	0	1	1	0	0.999731
gpt-5.6-terra	np-diag-mada-smoking-041	3	0	1	1	0	0.999999
gemini-3.5-flash-lite	np-diag-meta4diag-catheter-006	2	0	1	1	1
claude-sonnet-5	np-diag-meta4diag-catheter-003	1	0	1	1	1
gpt-5.2-2025-12-11	np-diag-diagmeta-schneider2017-118	1	0	1	1	0	0.997029
claude-haiku-4-5-20251001	np-diag-diagmeta-schneider2017-036	1	0	1	1	1
gpt-5.2-2025-12-11	np-diag-mada-smoking-014	2	0	1	1	0	0.980231
claude-opus-5	np-diag-mada-smoking-025	2	0	1	1	0	1.00334
gpt-5.6-luna	np-diag-diagmeta-schneider2017-097	1	1	1	0	0	1
gemini-3.6-flash	np-diag-diagmeta-schneider2017-062	1	1	1	0	0	0.999987
claude-sonnet-5	np-diag-diagmeta-schneider2017-065	2	1	1	0	0	1.00103
claude-sonnet-4-6	np-diag-diagmeta-schneider2017-026	2	0	0	0	1
gemini-3.5-flash-lite	np-diag-diagmeta-schneider2017-064	3	0	0	0	1
meta-llama/llama-4-maverick	np-diag-diagmeta-schneider2017-128	1	1	1	0	0	1.05841
claude-opus-5	np-diag-diagmeta-schneider2017-068	1	0	1	1	0	1.00042
gemini-3.6-flash	np-diag-diagmeta-schneider2017-091	2	1	1	0	0	1
claude-haiku-4-5-20251001	np-diag-diagmeta-schneider2017-051	1	0	1	1	0	0.522336
gemini-3.1-pro-preview	np-diag-diagmeta-schneider2017-062	1	1	1	0	0	0.999998
gemini-3.6-flash	np-diag-mada-smoking-025	1	0	1	1	0	1
claude-opus-5	np-diag-diagmeta-schneider2017-091	3	1	1	0	0	0.99051
meta-llama/llama-4-maverick	np-diag-mada-smoking-011	3	0	0	0	0	2.97524
meta-llama/llama-4-maverick	np-diag-meta4diag-scheidler-003	3	0	0	0	0	2.31208
gemini-3.1-pro-preview	np-diag-meta4diag-scheidler-003	3	0	1	1	0	1
claude-opus-5	np-diag-diagmeta-schneider2017-129	3	1	1	0	0	1.00009
gemini-3.5-flash-lite	np-diag-diagmeta-schneider2017-125	1	0	1	1	1
claude-haiku-4-5-20251001	np-diag-meta4diag-catheter-013	3	0	1	1	0	0.767512
meta-llama/llama-4-maverick	np-diag-meta4diag-scheidler-025	2	1	0	-1	0	-38.0125
gpt-5.6-luna	np-diag-mada-smoking-019	2	0	1	1	0	0.999999
gpt-5.6-sol	np-diag-diagmeta-schneider2017-059	1	1	1	0	0	1
gpt-5.6-luna	np-diag-diagmeta-schneider2017-128	3	1	1	0	0	1
gpt-5.6-terra	np-diag-diagmeta-schneider2017-129	3	1	1	0	0	1
claude-sonnet-4-6	np-diag-diagmeta-schneider2017-034	3	0	0	0	0
gpt-5.6-luna	np-diag-diagmeta-schneider2017-065	2	1	1	0	0	1
claude-haiku-4-5-20251001	np-diag-diagmeta-schneider2017-009	2	0	0	0	0	0.722676
gpt-5.2-2025-12-11	np-diag-meta4diag-telomerase-003	3	1	1	0	0	1.02127
gemini-3.5-flash-lite	np-diag-mada-dementia-018	3	0	1	1	1
gpt-5.6-luna	np-diag-meta4diag-scheidler-025	1	0	1	1	0	0.99999
gpt-5.6-terra	np-diag-mada-smoking-010	2	0	1	1	0	1
gpt-5.6-sol	np-diag-mada-smoking-039	1	1	1	0	0	1
claude-sonnet-5	np-diag-meta4diag-scheidler-018	1	0	1	1	0	0.999725
claude-sonnet-5	np-diag-meta4diag-scheidler-017	1	0	1	1	0	1.00032
gemini-3.5-flash-lite	np-diag-diagmeta-schneider2017-091	1	0	1	1	1
gpt-5.6-terra	np-diag-mada-skin-tests-005	1	0	1	1	0	1
gpt-5.6-sol	np-diag-diagmeta-schneider2017-055	3	0	1	1	0	1
claude-opus-5	np-diag-meta4diag-scheidler-017	3	1	1	0	0	1.00088
claude-opus-5	np-diag-mada-dementia-009	1	1	1	0	0	1.00141
mistralai/mistral-medium-3-5	np-diag-mada-dementia-009	3	1	1	0	0	2.09866
claude-haiku-4-5-20251001	np-diag-mada-dementia-003	3	0	0	0	0	-0.197203
gemini-3.6-flash	np-diag-mada-auditc-014	2	0	1	1	0	1
gpt-5.2-2025-12-11	np-diag-mada-smoking-039	2	0	1	1	1
gemini-3.6-flash	np-diag-meta4diag-scheidler-019	3	1	1	0	0	1
gemini-3.1-pro-preview	np-diag-diagmeta-schneider2017-091	3	1	1	0	0	1
gemini-3.6-flash	np-diag-diagmeta-schneider2017-051	1	1	1	0	0	1
gpt-5.2-2025-12-11	np-diag-diagmeta-schneider2017-122	3	0	1	1	0	1.00815
gpt-5.6-sol	np-diag-meta4diag-scheidler-017	2	1	1	0	0	1
gemini-3.1-pro-preview	np-diag-mada-dementia-018	2	0	1	1	0	1
gemini-3.5-flash-lite	np-diag-diagmeta-schneider2017-128	1	0	1	1	1
gpt-5.2-2025-12-11	np-diag-mada-smoking-019	1	0	1	1	0	0.988938
mistralai/mistral-medium-3-5	np-diag-mada-smoking-025	1	1	1	0	0	1.09453
gemini-3.1-pro-preview	np-diag-mada-smoking-011	1	1	1	0	0	1
gpt-5.6-sol	np-diag-diagmeta-schneider2017-009	3	0	1	1	0	1
gpt-5.6-terra	np-diag-diagmeta-schneider2017-062	3	1	1	0	0	1
gpt-5.6-luna	np-diag-diagmeta-schneider2017-026	3	0	1	1	0	0.999998
gemini-3.5-flash-lite	np-diag-meta4diag-scheidler-017	1	0	1	1	1
gemini-3.5-flash-lite	np-diag-meta4diag-catheter-018	3	0	1	1	1
mistralai/mistral-medium-3-5	np-diag-diagmeta-schneider2017-006	1	0	0	0	0	0.54438
meta-llama/llama-4-maverick	np-diag-meta4diag-scheidler-014	3	0	0	0	0	0.0520912
gpt-5.2-2025-12-11	np-diag-diagmeta-schneider2017-097	1	0	1	1	0	1.52397
mistralai/mistral-medium-3-5	np-diag-mada-dementia-009	2	1	1	0	0	3.27807
gpt-5.6-luna	np-diag-mada-dementia-003	2	0	1	1	0	1
gemini-3.1-pro-preview	np-diag-mada-smoking-041	3	0	1	1	0	1
gpt-5.6-terra	np-diag-meta4diag-scheidler-019	3	1	1	0	0	1
gpt-5.6-sol	np-diag-mada-smoking-039	3	1	1	0	0	1
gemini-3.5-flash-lite	np-diag-meta4diag-catheter-013	1	0	1	1	1
claude-opus-5	np-diag-mada-smoking-039	2	1	1	0	0	1.00982
gpt-5.6-luna	np-diag-mada-smoking-010	3	0	1	1	0	0.999999
mistralai/mistral-medium-3-5	np-diag-mada-smoking-022	2	0	1	1	0	0.700671
gpt-5.6-terra	np-diag-meta4diag-scheidler-002	2	0	1	1	0	1
gemini-3.5-flash-lite	np-diag-diagmeta-schneider2017-068	3	0	1	1	1
gpt-5.2-2025-12-11	np-diag-meta4diag-catheter-007	2	0	1	1	1
claude-haiku-4-5-20251001	np-diag-diagmeta-schneider2017-051	3	0	1	1	0	0.924347
claude-opus-5	np-diag-diagmeta-schneider2017-034	2	1	1	0	0	0.999488
gemini-3.5-flash-lite	np-diag-mada-smoking-039	2	0	1	1	1
gpt-5.6-sol	np-diag-diagmeta-schneider2017-034	1	1	1	0	0	1
meta-llama/llama-4-maverick	np-diag-meta4diag-scheidler-003	1	0	1	1	0	1.25084
meta-llama/llama-4-maverick	np-diag-diagmeta-schneider2017-097	2	1	1	0	0	1.50885
claude-opus-5	np-diag-meta4diag-scheidler-003	2	1	1	0	0	0.99825
gemini-3.6-flash	np-diag-meta4diag-catheter-003	1	0	1	1	0	1
claude-haiku-4-5-20251001	np-diag-mada-smoking-039	1	0	1	1	1
claude-sonnet-5	np-diag-meta4diag-telomerase-010	1	0	1	1	0	0.999962
claude-opus-5	np-diag-diagmeta-schneider2017-097	2	0	1	1	0	1.00813
gemini-3.1-pro-preview	np-diag-diagmeta-schneider2017-097	3	1	1	0	0	1
meta-llama/llama-4-maverick	np-diag-diagmeta-schneider2017-092	1	0	1	1	0	1.23924
gpt-5.6-sol	np-diag-diagmeta-schneider2017-036	3	0	1	1	0	1
meta-llama/llama-4-maverick	np-diag-diagmeta-schneider2017-065	1	1	0	-1	0	-140.119
gpt-5.2-2025-12-11	np-diag-mada-dementia-026	1	0	1	1	1
claude-opus-5	np-diag-diagmeta-schneider2017-097	1	0	1	1	0	1.00813
gpt-5.6-luna	np-diag-diagmeta-schneider2017-034	3	1	1	0	0	1
gemini-3.5-flash-lite	np-diag-meta4diag-catheter-012	2	0	1	1	1
gemini-3.5-flash-lite	np-diag-meta4diag-catheter-007	3	0	1	1	1
gpt-5.6-sol	np-diag-diagmeta-schneider2017-026	1	0	1	1	0	1
claude-haiku-4-5-20251001	np-diag-mada-dementia-009	2	0	0	0	0	0.640767
claude-sonnet-4-6	np-diag-diagmeta-schneider2017-059	1	1	1	0	0	1.55854
mistralai/mistral-medium-3-5	np-diag-diagmeta-schneider2017-091	3	0	1	1	0	0.648194
gemini-3.5-flash-lite	np-diag-mada-smoking-010	3	0	0	0	1
claude-sonnet-4-6	np-diag-diagmeta-schneider2017-128	3	1	0	-1	0	-6.62703
gpt-5.6-sol	np-diag-diagmeta-schneider2017-065	1	1	1	0	0	1
gpt-5.6-sol	np-diag-mada-dementia-018	2	0	1	1	0	1
claude-haiku-4-5-20251001	np-diag-diagmeta-schneider2017-059	2	1	1	0	0	7.27837
gemini-3.5-flash-lite	np-diag-diagmeta-schneider2017-055	1	0	1	1	1
claude-opus-5	np-diag-diagmeta-schneider2017-100	2	0	1	1	0	1.00235
gpt-5.2-2025-12-11	np-diag-diagmeta-schneider2017-140	2	1	1	0	0	1.08226
claude-haiku-4-5-20251001	np-diag-mada-dementia-003	1	0	0	0	1
meta-llama/llama-4-maverick	np-diag-mada-smoking-010	1	0	1	1	0	0.905034
claude-sonnet-4-6	np-diag-diagmeta-schneider2017-065	1	0	1	1	1
meta-llama/llama-4-maverick	np-diag-meta4diag-scheidler-002	1	1	1	0	0	-22.4774
claude-sonnet-5	np-diag-mada-smoking-019	1	0	1	1	0	0.999311
gpt-5.2-2025-12-11	np-diag-meta4diag-scheidler-025	2	0	1	1	1
claude-sonnet-4-6	np-diag-meta4diag-catheter-020	1	0	1	1	1
mistralai/mistral-medium-3-5	np-diag-diagmeta-schneider2017-059	2	1	1	0	0	0.343818
gpt-5.2-2025-12-11	np-diag-meta4diag-scheidler-003	3	0	1	1	0	0.987042
gpt-5.6-sol	np-diag-meta4diag-telomerase-010	3	0	1	1	0	1
mistralai/mistral-medium-3-5	np-diag-mada-smoking-019	2	0	0	0	0	-1.66731
claude-sonnet-4-6	np-diag-mada-dementia-003	3	0	0	0	-1
gpt-5.6-terra	np-diag-diagmeta-schneider2017-059	3	1	1	0	0	1
gemini-3.1-pro-preview	np-diag-meta4diag-scheidler-025	2	1	1	0	0	0.999998
claude-sonnet-5	np-diag-mada-smoking-039	1	1	1	0	0	1.00031
mistralai/mistral-medium-3-5	np-diag-meta4diag-catheter-012	2	1	1	0	0	0.620879
gpt-5.6-sol	np-diag-diagmeta-schneider2017-002	1	0	1	1	0	1
claude-opus-5	np-diag-mada-dementia-003	1	0	1	1	0	1.00043
gpt-5.6-sol	np-diag-mada-smoking-010	2	0	1	1	0	1
claude-sonnet-5	np-diag-diagmeta-schneider2017-118	1	1	1	0	0	0.998674
gemini-3.1-pro-preview	np-diag-meta4diag-scheidler-019	1	1	1	0	0	1
mistralai/mistral-medium-3-5	np-diag-meta4diag-telomerase-010	2	0	0	0	0	0.778705
gpt-5.6-sol	np-diag-meta4diag-scheidler-002	1	0	1	1	0	1
gpt-5.6-luna	np-diag-mada-dementia-003	1	0	1	1	1
claude-haiku-4-5-20251001	np-diag-mada-smoking-022	1	0	0	0	0
gemini-3.5-flash-lite	np-diag-diagmeta-schneider2017-059	3	0	1	1	1
claude-sonnet-4-6	np-diag-diagmeta-schneider2017-006	2	0	0	0	0
claude-sonnet-4-6	np-diag-meta4diag-catheter-012	3	0	0	0	0	-0.400339
gemini-3.6-flash	np-diag-diagmeta-schneider2017-113	1	0	1	1	0	1
meta-llama/llama-4-maverick	np-diag-diagmeta-schneider2017-118	3	0	0	0	0	0.340417
claude-opus-5	np-diag-mada-smoking-011	3	1	1	0	0	1.00131
gpt-5.6-terra	np-diag-meta4diag-catheter-012	1	1	1	0	0	1
gemini-3.6-flash	np-diag-mada-dementia-018	2	0	1	1	0	1
claude-sonnet-5	np-diag-mada-smoking-019	3	0	1	1	0	1.00045
mistralai/mistral-medium-3-5	np-diag-diagmeta-schneider2017-092	3	1	0	-1	0	7.4
meta-llama/llama-4-maverick	np-diag-diagmeta-schneider2017-100	3	1	1	0	0	1.86877
meta-llama/llama-4-maverick	np-diag-mada-smoking-022	3	0	1	1	0	1.11827
mistralai/mistral-medium-3-5	np-diag-diagmeta-schneider2017-006	3	0	0	0	0	0.582558
gpt-5.6-luna	np-diag-diagmeta-schneider2017-097	2	1	1	0	0	1
gpt-5.6-terra	np-diag-meta4diag-catheter-012	3	1	1	0	0	1
gemini-3.5-flash-lite	np-diag-diagmeta-schneider2017-113	1	0	1	1	1
gpt-5.6-luna	np-diag-mada-smoking-039	3	1	1	0	0	1
claude-sonnet-5	np-diag-mada-auditc-014	1	1	1	0	0	1.0007
mistralai/mistral-medium-3-5	np-diag-mada-dementia-026	2	0	0	0	0	1.8702
gemini-3.6-flash	np-diag-mada-dementia-026	3	0	1	1	0	0.999999
gpt-5.6-sol	np-diag-diagmeta-schneider2017-140	1	1	1	0	0	1
gemini-3.5-flash-lite	np-diag-meta4diag-scheidler-017	2	0	1	1	1
claude-opus-5	np-diag-mada-dementia-003	2	0	1	1	0	1.00058
meta-llama/llama-4-maverick	np-diag-mada-skin-tests-005	1	0	0	0	0	0.253081
gemini-3.5-flash-lite	np-diag-meta4diag-catheter-020	3	0	1	1	1
claude-haiku-4-5-20251001	np-diag-meta4diag-telomerase-010	2	0	0	0	1
gpt-5.6-luna	np-diag-mada-smoking-041	1	0	1	1	0	1
meta-llama/llama-4-maverick	np-diag-diagmeta-schneider2017-129	2	1	1	0	0	1.13555
gemini-3.1-pro-preview	np-diag-mada-smoking-039	2	1	1	0	0	1
gemini-3.1-pro-preview	np-diag-meta4diag-catheter-020	1	0	1	1	0	1
gpt-5.2-2025-12-11	np-diag-diagmeta-schneider2017-055	2	1	1	0	0	0.951067
gpt-5.6-sol	np-diag-diagmeta-schneider2017-036	1	0	1	1	0	1
gpt-5.6-terra	np-diag-meta4diag-scheidler-018	2	1	1	0	0	1
gpt-5.6-luna	np-diag-diagmeta-schneider2017-034	2	1	1	0	0	1
claude-sonnet-4-6	np-diag-diagmeta-schneider2017-036	2	1	0	-1	-1
claude-opus-5	np-diag-meta4diag-catheter-007	3	0	1	1	0	1.00035
gemini-3.5-flash-lite	np-diag-diagmeta-schneider2017-125	2	0	1	1	1
claude-sonnet-5	np-diag-mada-skin-tests-005	1	0	0	0	-1
gemini-3.5-flash-lite	np-diag-meta4diag-scheidler-014	2	0	0	0	1
gpt-5.6-luna	np-diag-diagmeta-schneider2017-122	1	1	1	0	0	1
gemini-3.5-flash-lite	np-diag-diagmeta-schneider2017-144	2	0	1	1	1
meta-llama/llama-4-maverick	np-diag-diagmeta-schneider2017-034	3	1	1	0	0	1.20648
gpt-5.2-2025-12-11	np-diag-meta4diag-catheter-029	2	0	1	1	1
claude-opus-5	np-diag-diagmeta-schneider2017-016	3	0	1	1	0	1.00018
gpt-5.6-terra	np-diag-mada-auditc-014	3	1	1	0	0	1
claude-haiku-4-5-20251001	np-diag-diagmeta-schneider2017-097	1	1	0	-1	0	-16.1951
gemini-3.6-flash	np-diag-diagmeta-schneider2017-122	3	1	1	0	0	1.00008
mistralai/mistral-medium-3-5	np-diag-diagmeta-schneider2017-051	1	0	1	1	0	0.525017
claude-sonnet-5	np-diag-diagmeta-schneider2017-100	2	0	1	1	0	0.999532
claude-sonnet-5	np-diag-diagmeta-schneider2017-016	3	0	1	1	0	1.00021
gpt-5.6-terra	np-diag-diagmeta-schneider2017-051	3	1	1	0	0	1
claude-sonnet-4-6	np-diag-meta4diag-catheter-020	3	0	1	1	1
gemini-3.1-pro-preview	np-diag-meta4diag-scheidler-018	2	1	1	0	0	1
claude-haiku-4-5-20251001	np-diag-meta4diag-scheidler-003	1	0	1	1	1
mistralai/mistral-medium-3-5	np-diag-mada-smoking-022	1	0	1	1	0	0.456847
gpt-5.6-sol	np-diag-diagmeta-schneider2017-140	2	1	1	0	0	1
gemini-3.5-flash-lite	np-diag-diagmeta-schneider2017-097	1	0	1	1	1
meta-llama/llama-4-maverick	np-diag-meta4diag-catheter-003	3	0	1	1	0	0.756997
gemini-3.5-flash-lite	np-diag-meta4diag-scheidler-003	3	0	0	0	1
claude-sonnet-5	np-diag-meta4diag-catheter-029	2	0	1	1	0	1.00033
gpt-5.6-terra	np-diag-diagmeta-schneider2017-055	3	0	1	1	0	1
gemini-3.6-flash	np-diag-mada-auditc-003	2	0	1	1	0	1.00001
claude-sonnet-5	np-diag-mada-smoking-001	1	0	1	1	0	1.00035
gemini-3.6-flash	np-diag-diagmeta-schneider2017-034	2	1	1	0	0	1
mistralai/mistral-medium-3-5	np-diag-mada-dementia-003	2	0	0	0	0	-0.368442
gpt-5.6-luna	np-diag-mada-auditc-003	1	0	1	1	0	1
claude-haiku-4-5-20251001	np-diag-mada-auditc-003	1	1	0	-1	0	-1.67815
claude-opus-5	np-diag-mada-dementia-018	3	0	1	1	0	0.999363
gpt-5.6-terra	np-diag-diagmeta-schneider2017-034	2	1	1	0	0	1
gpt-5.6-luna	np-diag-meta4diag-scheidler-025	2	0	1	1	0	1
gemini-3.1-pro-preview	np-diag-diagmeta-schneider2017-016	2	0	1	1	0	1
gpt-5.2-2025-12-11	np-diag-diagmeta-schneider2017-036	2	0	1	1	1
gpt-5.2-2025-12-11	np-diag-mada-auditc-003	2	0	1	1	1
gpt-5.6-luna	np-diag-mada-dementia-009	3	1	1	0	0	0.999983
claude-haiku-4-5-20251001	np-diag-mada-smoking-041	2	0	0	0	1
gemini-3.1-pro-preview	np-diag-mada-smoking-019	3	0	1	1	0	1
gemini-3.5-flash-lite	np-diag-diagmeta-schneider2017-144	3	0	1	1	1
mistralai/mistral-medium-3-5	np-diag-meta4diag-catheter-003	2	0	1	1	0	0.747771
gpt-5.6-luna	np-diag-mada-dementia-018	2	0	1	1	0	1
meta-llama/llama-4-maverick	np-diag-mada-dementia-018	1	0	0	0	0	0.821353
gpt-5.6-sol	np-diag-diagmeta-schneider2017-068	2	0	1	1	0	1
gemini-3.5-flash-lite	np-diag-meta4diag-scheidler-018	3	0	0	0	1
gemini-3.5-flash-lite	np-diag-diagmeta-schneider2017-122	1	0	0	0	1
mistralai/mistral-medium-3-5	np-diag-diagmeta-schneider2017-055	2	0	1	1	0	0.448762
gpt-5.2-2025-12-11	np-diag-mada-smoking-019	3	0	1	1	0	1.02031
claude-sonnet-5	np-diag-meta4diag-catheter-018	3	0	1	1	0	0.999819
gemini-3.1-pro-preview	np-diag-meta4diag-catheter-006	2	1	1	0	0	1.00006
gpt-5.6-luna	np-diag-meta4diag-catheter-012	2	1	1	0	0	1
gpt-5.6-sol	np-diag-meta4diag-scheidler-014	3	0	1	1	0	1
claude-opus-5	np-diag-diagmeta-schneider2017-064	3	1	1	0	0	1.01813
claude-sonnet-5	np-diag-diagmeta-schneider2017-122	2	1	0	-1	-1
claude-haiku-4-5-20251001	np-diag-meta4diag-scheidler-003	2	0	1	1	1
gemini-3.1-pro-preview	np-diag-mada-skin-tests-005	1	0	1	1	0	1
gemini-3.1-pro-preview	np-diag-meta4diag-catheter-020	3	0	1	1	0	0.999983
claude-sonnet-5	np-diag-diagmeta-schneider2017-062	1	1	1	0	0	0.999655
gpt-5.6-luna	np-diag-meta4diag-scheidler-018	2	0	1	1	0	1
claude-sonnet-4-6	np-diag-mada-dementia-026	3	0	0	0	1
gemini-3.5-flash-lite	np-diag-mada-smoking-001	3	0	1	1	1
claude-sonnet-5	np-diag-diagmeta-schneider2017-026	2	0	0	0	-1
mistralai/mistral-medium-3-5	np-diag-diagmeta-schneider2017-091	1	0	1	1	0	0.781122
gpt-5.6-luna	np-diag-diagmeta-schneider2017-092	3	0	1	1	0	1
gemini-3.1-pro-preview	np-diag-diagmeta-schneider2017-100	1	0	1	1	0	1
claude-sonnet-5	np-diag-mada-dementia-010	3	0	1	1	0	1.00093
gpt-5.6-terra	np-diag-diagmeta-schneider2017-092	1	1	1	0	0	1
meta-llama/llama-4-maverick	np-diag-mada-smoking-019	3	0	0	0	0	0.439268
claude-haiku-4-5-20251001	np-diag-meta4diag-catheter-018	3	0	0	0	-1
gpt-5.6-luna	np-diag-diagmeta-schneider2017-091	3	0	1	1	0	0.999998
gpt-5.6-sol	np-diag-mada-smoking-001	3	0	1	1	0	1
claude-sonnet-4-6	np-diag-meta4diag-catheter-013	1	0	0	0	1
gpt-5.6-luna	np-diag-meta4diag-catheter-003	3	0	1	1	0	1
claude-opus-5	np-diag-meta4diag-scheidler-017	1	1	1	0	0	0.980909
gpt-5.2-2025-12-11	np-diag-diagmeta-schneider2017-065	3	1	1	0	0	0.526723
gemini-3.5-flash-lite	np-diag-diagmeta-schneider2017-113	3	0	1	1	1
gpt-5.6-terra	np-diag-mada-dementia-010	2	0	1	1	0	1
gpt-5.2-2025-12-11	np-diag-diagmeta-schneider2017-006	1	0	0	0	1
gemini-3.5-flash-lite	np-diag-diagmeta-schneider2017-055	3	0	1	1	1
claude-sonnet-4-6	np-diag-diagmeta-schneider2017-113	2	0	0	0	0
claude-haiku-4-5-20251001	np-diag-meta4diag-scheidler-017	1	0	0	0	0	0.140721
claude-haiku-4-5-20251001	np-diag-diagmeta-schneider2017-100	2	1	0	-1	0	5.88242
gpt-5.6-sol	np-diag-mada-dementia-010	2	1	1	0	0	1
gemini-3.6-flash	np-diag-diagmeta-schneider2017-091	3	1	1	0	0	0.999997
gemini-3.5-flash-lite	np-diag-mada-smoking-019	3	0	0	0	1
mistralai/mistral-medium-3-5	np-diag-diagmeta-schneider2017-129	1	1	1	0	0	1.0876
gemini-3.1-pro-preview	np-diag-diagmeta-schneider2017-068	3	0	1	1	0	1
claude-sonnet-5	np-diag-diagmeta-schneider2017-062	2	1	1	0	0	0.998581
gpt-5.6-sol	np-diag-meta4diag-scheidler-002	3	0	1	1	0	1
gpt-5.6-terra	np-diag-diagmeta-schneider2017-129	2	1	1	0	0	1
gemini-3.1-pro-preview	np-diag-diagmeta-schneider2017-055	2	0	1	1	0	0.999968
gemini-3.6-flash	np-diag-diagmeta-schneider2017-059	2	1	1	0	0	0.999562
gemini-3.1-pro-preview	np-diag-diagmeta-schneider2017-062	3	1	1	0	0	1
claude-sonnet-5	np-diag-diagmeta-schneider2017-144	2	0	1	1	0	0.999844
gpt-5.6-luna	np-diag-mada-smoking-025	1	0	1	1	0	1
meta-llama/llama-4-maverick	np-diag-diagmeta-schneider2017-034	2	1	1	0	0	1.34273
gemini-3.1-pro-preview	np-diag-meta4diag-telomerase-010	3	0	1	1	0	1
gemini-3.5-flash-lite	np-diag-meta4diag-catheter-020	2	0	0	0	1
claude-opus-5	np-diag-diagmeta-schneider2017-118	3	1	1	0	0	0.998674
claude-sonnet-5	np-diag-mada-smoking-019	2	0	1	1	0	1.00034
claude-sonnet-5	np-diag-diagmeta-schneider2017-113	1	1	1	0	0	1.00169
meta-llama/llama-4-maverick	np-diag-meta4diag-scheidler-017	3	1	1	0	0	-0.0233981
gemini-3.5-flash-lite	np-diag-meta4diag-catheter-006	3	0	1	1	1
gpt-5.6-sol	np-diag-meta4diag-scheidler-003	2	1	1	0	0	1
meta-llama/llama-4-maverick	np-diag-meta4diag-catheter-013	3	0	0	0	0	0.749027
gemini-3.6-flash	np-diag-meta4diag-scheidler-017	3	1	1	0	0	1
gpt-5.2-2025-12-11	np-diag-mada-dementia-026	2	0	1	1	1
gpt-5.6-luna	np-diag-diagmeta-schneider2017-051	3	0	1	1	0	1
gpt-5.6-luna	np-diag-mada-smoking-019	1	0	1	1	0	1
gpt-5.6-luna	np-diag-mada-smoking-019	3	0	1	1	0	1
claude-haiku-4-5-20251001	np-diag-meta4diag-telomerase-010	1	0	0	0	1
gemini-3.1-pro-preview	np-diag-diagmeta-schneider2017-092	2	1	1	0	0	1
gemini-3.1-pro-preview	np-diag-diagmeta-schneider2017-125	1	0	1	1	0	1.00007
gemini-3.6-flash	np-diag-meta4diag-telomerase-010	2	0	1	1	0	1
gpt-5.6-sol	np-diag-diagmeta-schneider2017-002	2	0	1	1	0	1
gpt-5.6-sol	np-diag-meta4diag-catheter-013	2	0	1	1	0	1
claude-sonnet-4-6	np-diag-meta4diag-scheidler-019	1	0	0	0	0
gpt-5.6-sol	np-diag-diagmeta-schneider2017-122	3	1	1	0	0	1
claude-opus-5	np-diag-mada-smoking-019	2	0	1	1	0	0.999311
gemini-3.6-flash	np-diag-mada-smoking-025	3	0	1	1	0	1
gpt-5.6-sol	np-diag-meta4diag-catheter-007	3	0	1	1	0	1
claude-haiku-4-5-20251001	np-diag-diagmeta-schneider2017-034	3	0	1	1	1
claude-haiku-4-5-20251001	np-diag-mada-smoking-011	2	0	1	1	0	1.38778
meta-llama/llama-4-maverick	np-diag-diagmeta-schneider2017-118	2	0	0	0	0	0.276119
mistralai/mistral-medium-3-5	np-diag-diagmeta-schneider2017-100	3	1	1	0	0	0.751579
mistralai/mistral-medium-3-5	np-diag-mada-smoking-019	3	0	0	0	0	-1.63257
gemini-3.5-flash-lite	np-diag-meta4diag-catheter-013	3	0	1	1	1
claude-sonnet-5	np-diag-meta4diag-scheidler-014	3	0	0	0	-1
claude-sonnet-4-6	np-diag-meta4diag-scheidler-018	2	0	0	0	0
gemini-3.1-pro-preview	np-diag-meta4diag-telomerase-010	1	0	1	1	0	1
gemini-3.6-flash	np-diag-meta4diag-telomerase-003	1	1	1	0	0	0.999992
meta-llama/llama-4-maverick	np-diag-mada-smoking-014	3	0	0	0	0	-0.512541
claude-sonnet-5	np-diag-diagmeta-schneider2017-091	3	1	1	0	0	1.00329
gpt-5.6-luna	np-diag-meta4diag-catheter-029	3	0	1	1	0	1
gemini-3.1-pro-preview	np-diag-diagmeta-schneider2017-009	1	0	1	1	0	1
gpt-5.6-sol	np-diag-meta4diag-scheidler-003	3	0	1	1	0	1
gpt-5.6-terra	np-diag-mada-dementia-018	3	0	1	1	0	1
gpt-5.6-terra	np-diag-diagmeta-schneider2017-144	2	1	1	0	0	1
gemini-3.1-pro-preview	np-diag-meta4diag-telomerase-010	2	0	1	1	0	1
claude-sonnet-5	np-diag-diagmeta-schneider2017-128	3	1	1	0	0	1.00474
gemini-3.1-pro-preview	np-diag-mada-smoking-039	1	1	1	0	0	0.999993
gemini-3.6-flash	np-diag-diagmeta-schneider2017-036	1	1	1	0	0	0.999775
claude-sonnet-4-6	np-diag-meta4diag-catheter-007	2	0	0	0	1
gemini-3.6-flash	np-diag-diagmeta-schneider2017-009	2	0	1	1	0	1
gpt-5.6-luna	np-diag-diagmeta-schneider2017-144	3	0	1	1	0	1
gemini-3.1-pro-preview	np-diag-mada-smoking-041	1	0	1	1	0	1
claude-opus-5	np-diag-meta4diag-telomerase-003	3	0	1	1	0	1.00283
meta-llama/llama-4-maverick	np-diag-mada-smoking-025	2	1	1	0	0	0.461136
claude-sonnet-4-6	np-diag-diagmeta-schneider2017-129	2	0	1	1	1
gpt-5.6-sol	np-diag-diagmeta-schneider2017-064	2	1	1	0	0	1
gpt-5.6-sol	np-diag-meta4diag-catheter-006	1	0	1	1	0	1
claude-sonnet-5	np-diag-diagmeta-schneider2017-128	1	1	0	-1	-1
claude-opus-5	np-diag-meta4diag-scheidler-014	1	0	1	1	0	1.00259
gemini-3.1-pro-preview	np-diag-diagmeta-schneider2017-100	3	0	1	1	0	1
mistralai/mistral-medium-3-5	np-diag-meta4diag-scheidler-002	2	1	1	0	0	2.31282
gemini-3.6-flash	np-diag-mada-auditc-003	1	0	1	1	0	1.00003
gemini-3.6-flash	np-diag-meta4diag-catheter-012	3	0	1	1	0	0.999994
claude-opus-5	np-diag-meta4diag-catheter-003	3	0	0	0	-1
claude-sonnet-4-6	np-diag-meta4diag-catheter-029	1	0	0	0	-1
gemini-3.6-flash	np-diag-mada-dementia-003	2	0	1	1	0	0.999999
gpt-5.6-terra	np-diag-meta4diag-telomerase-003	3	0	1	1	0	1
claude-sonnet-5	np-diag-mada-skin-tests-005	2	0	1	1	0	1.00001
gemini-3.1-pro-preview	np-diag-meta4diag-scheidler-014	1	0	1	1	0	1
claude-haiku-4-5-20251001	np-diag-meta4diag-catheter-020	1	0	0	0	0
claude-opus-5	np-diag-diagmeta-schneider2017-125	2	1	1	0	0	0.998266
gpt-5.6-terra	np-diag-meta4diag-scheidler-003	2	0	1	1	0	1
meta-llama/llama-4-maverick	np-diag-diagmeta-schneider2017-144	1	0	0	0	0	-0.198743
claude-opus-5	np-diag-diagmeta-schneider2017-100	3	0	1	1	0	1.00343
claude-sonnet-4-6	np-diag-meta4diag-catheter-006	2	0	0	0	-1
mistralai/mistral-medium-3-5	np-diag-diagmeta-schneider2017-051	3	0	1	1	0	0.480785
gpt-5.6-terra	np-diag-meta4diag-scheidler-025	2	1	1	0	0	0.890588
gemini-3.6-flash	np-diag-mada-skin-tests-005	3	0	1	1	0	0.999999
gpt-5.2-2025-12-11	np-diag-diagmeta-schneider2017-059	1	0	1	1	1
gpt-5.6-sol	np-diag-mada-smoking-001	1	0	1	1	0	1
gemini-3.6-flash	np-diag-diagmeta-schneider2017-009	1	0	1	1	0	1
gpt-5.6-terra	np-diag-mada-smoking-039	3	1	1	0	0	0.947649
claude-opus-5	np-diag-diagmeta-schneider2017-092	3	1	1	0	0	0.925
meta-llama/llama-4-maverick	np-diag-mada-skin-tests-005	2	0	0	0	0	0.232713
claude-sonnet-4-6	np-diag-diagmeta-schneider2017-128	1	1	1	0	0	2.46479
gpt-5.6-sol	np-diag-mada-smoking-011	1	0	1	1	0	1
mistralai/mistral-medium-3-5	np-diag-meta4diag-scheidler-014	3	0	0	0	0	-0.164703
claude-haiku-4-5-20251001	np-diag-diagmeta-schneider2017-002	1	0	0	0	0	2.37033
mistralai/mistral-medium-3-5	np-diag-diagmeta-schneider2017-036	3	0	1	1	0	0.845419
gpt-5.6-sol	np-diag-diagmeta-schneider2017-128	1	1	1	0	0	1
claude-haiku-4-5-20251001	np-diag-diagmeta-schneider2017-006	3	0	0	0	0	0.600616
gpt-5.6-terra	np-diag-mada-smoking-025	2	0	1	1	0	1
gpt-5.2-2025-12-11	np-diag-mada-dementia-003	2	0	0	0	1
gemini-3.6-flash	np-diag-meta4diag-scheidler-003	1	1	1	0	0	1
meta-llama/llama-4-maverick	np-diag-diagmeta-schneider2017-091	2	0	1	1	0	0.972402
gpt-5.6-sol	np-diag-meta4diag-scheidler-014	2	0	1	1	0	1
mistralai/mistral-medium-3-5	np-diag-diagmeta-schneider2017-113	1	0	1	1	0	0.840011
gpt-5.2-2025-12-11	np-diag-mada-auditc-014	1	0	1	1	1
gemini-3.5-flash-lite	np-diag-mada-dementia-010	2	0	1	1	1
gpt-5.6-sol	np-diag-mada-smoking-025	2	0	1	1	0	1
gpt-5.6-sol	np-diag-diagmeta-schneider2017-118	2	1	1	0	0	1
gpt-5.2-2025-12-11	np-diag-meta4diag-catheter-006	2	0	1	1	1
claude-opus-5	np-diag-meta4diag-catheter-020	3	0	1	1	0	1.00033
gemini-3.1-pro-preview	np-diag-diagmeta-schneider2017-065	1	1	1	0	0	1
claude-opus-5	np-diag-meta4diag-catheter-029	3	0	1	1	0	1.00025
claude-sonnet-4-6	np-diag-mada-smoking-019	3	0	0	0	0
gpt-5.6-terra	np-diag-diagmeta-schneider2017-092	3	1	1	0	0	1
meta-llama/llama-4-maverick	np-diag-mada-dementia-026	3	1	1	0	0	-6.4419
gpt-5.6-luna	np-diag-diagmeta-schneider2017-064	3	1	1	0	0	1
claude-haiku-4-5-20251001	np-diag-diagmeta-schneider2017-051	2	0	1	1	0	0.764302
gemini-3.1-pro-preview	np-diag-diagmeta-schneider2017-051	1	1	1	0	0	1
mistralai/mistral-medium-3-5	np-diag-mada-skin-tests-005	3	0	0	0	0	-0.107222
mistralai/mistral-medium-3-5	np-diag-mada-smoking-039	3	0	1	1	0	1.31249
claude-opus-5	np-diag-mada-dementia-018	2	0	1	1	0	0.999318
gpt-5.2-2025-12-11	np-diag-diagmeta-schneider2017-129	1	0	1	1	1
gpt-5.2-2025-12-11	np-diag-diagmeta-schneider2017-140	1	1	1	0	0	1.04989
claude-sonnet-4-6	np-diag-diagmeta-schneider2017-122	2	0	0	0	0
gpt-5.6-terra	np-diag-mada-smoking-001	3	0	1	1	0	1
mistralai/mistral-medium-3-5	np-diag-mada-smoking-010	1	0	1	1	0	1.02177
meta-llama/llama-4-maverick	np-diag-mada-smoking-010	3	0	0	0	0	1.56842
gpt-5.6-luna	np-diag-meta4diag-catheter-013	1	0	1	1	0	1
gemini-3.6-flash	np-diag-diagmeta-schneider2017-034	1	1	1	0	0	1
meta-llama/llama-4-maverick	np-diag-diagmeta-schneider2017-026	3	0	1	1	0	1.0953
claude-sonnet-4-6	np-diag-diagmeta-schneider2017-034	2	0	1	1	1
gpt-5.6-terra	np-diag-diagmeta-schneider2017-064	1	1	1	0	0	1.00006
claude-haiku-4-5-20251001	np-diag-diagmeta-schneider2017-118	2	0	0	0	0	-0.231452
gpt-5.6-luna	np-diag-meta4diag-catheter-018	1	0	1	1	0	1
gpt-5.6-luna	np-diag-mada-smoking-039	1	1	1	0	0	0.999999
claude-opus-5	np-diag-diagmeta-schneider2017-113	3	1	1	0	0	0.999748
claude-haiku-4-5-20251001	np-diag-diagmeta-schneider2017-125	2	0	0	0	-1
claude-opus-5	np-diag-diagmeta-schneider2017-062	1	1	1	0	0	0.998832
gemini-3.5-flash-lite	np-diag-mada-smoking-001	2	0	1	1	1
gpt-5.6-terra	np-diag-diagmeta-schneider2017-059	1	1	1	0	0	1
claude-sonnet-5	np-diag-meta4diag-catheter-003	3	0	1	1	1
gpt-5.6-luna	np-diag-meta4diag-catheter-007	2	0	1	1	0	1
gpt-5.6-sol	np-diag-diagmeta-schneider2017-006	3	0	1	1	0	1
gpt-5.2-2025-12-11	np-diag-mada-smoking-025	2	0	1	1	0	0.992401
claude-sonnet-5	np-diag-meta4diag-scheidler-025	3	1	1	0	0	1.00778
mistralai/mistral-medium-3-5	np-diag-meta4diag-telomerase-010	1	0	0	0	0	0.751079
gpt-5.2-2025-12-11	np-diag-meta4diag-catheter-013	1	0	1	1	1
gemini-3.1-pro-preview	np-diag-diagmeta-schneider2017-002	2	0	1	1	1
gemini-3.1-pro-preview	np-diag-diagmeta-schneider2017-097	2	0	1	1	0	1
gemini-3.5-flash-lite	np-diag-meta4diag-catheter-018	2	0	1	1	1
gpt-5.6-sol	np-diag-mada-smoking-022	2	0	1	1	0	0.999998
gpt-5.2-2025-12-11	np-diag-diagmeta-schneider2017-016	1	0	1	1	1
claude-opus-5	np-diag-diagmeta-schneider2017-091	1	1	1	0	0	0.989458
claude-opus-5	np-diag-diagmeta-schneider2017-062	3	1	1	0	0	0.998927
gemini-3.6-flash	np-diag-diagmeta-schneider2017-009	3	0	1	1	0	1
claude-sonnet-5	np-diag-diagmeta-schneider2017-006	3	0	1	1	0	0.999788
gpt-5.6-terra	np-diag-mada-dementia-026	1	0	1	1	0	1
gpt-5.6-terra	np-diag-meta4diag-catheter-007	1	0	1	1	0	1
claude-haiku-4-5-20251001	np-diag-diagmeta-schneider2017-065	1	0	0	0	1
gemini-3.1-pro-preview	np-diag-diagmeta-schneider2017-026	3	0	1	1	0	1
gpt-5.2-2025-12-11	np-diag-diagmeta-schneider2017-009	2	0	1	1	1
claude-opus-5	np-diag-diagmeta-schneider2017-065	1	1	1	0	0	1.00113
mistralai/mistral-medium-3-5	np-diag-mada-smoking-010	2	0	0	0	0	1.20773
claude-sonnet-4-6	np-diag-diagmeta-schneider2017-113	1	0	0	0	-1
gpt-5.2-2025-12-11	np-diag-mada-dementia-003	1	0	0	0	1
claude-sonnet-5	np-diag-mada-smoking-025	1	1	1	0	0	0.996078
claude-sonnet-5	np-diag-meta4diag-catheter-020	1	0	1	1	0	1.00032
gemini-3.6-flash	np-diag-meta4diag-scheidler-014	2	0	1	1	0	1
gpt-5.6-luna	np-diag-meta4diag-scheidler-019	2	1	1	0	0	1
gpt-5.2-2025-12-11	np-diag-diagmeta-schneider2017-092	1	1	0	-1	0	-0.655996
meta-llama/llama-4-maverick	np-diag-diagmeta-schneider2017-036	3	0	1	1	0	0.586477
gpt-5.6-sol	np-diag-diagmeta-schneider2017-100	3	0	1	1	0	1
gemini-3.5-flash-lite	np-diag-mada-dementia-003	2	0	1	1	1
gemini-3.1-pro-preview	np-diag-diagmeta-schneider2017-059	1	1	1	0	0	1.00385
gpt-5.2-2025-12-11	np-diag-diagmeta-schneider2017-064	3	1	1	0	0	3.55722
gemini-3.5-flash-lite	np-diag-diagmeta-schneider2017-036	1	0	1	1	1
gemini-3.1-pro-preview	np-diag-diagmeta-schneider2017-026	1	0	1	1	0	1
gpt-5.2-2025-12-11	np-diag-diagmeta-schneider2017-064	1	1	1	0	0	4.42782
gemini-3.1-pro-preview	np-diag-meta4diag-scheidler-014	3	0	1	1	1
gpt-5.6-luna	np-diag-meta4diag-scheidler-018	3	0	1	1	0	1
gemini-3.5-flash-lite	np-diag-diagmeta-schneider2017-100	2	0	1	1	1
gemini-3.5-flash-lite	np-diag-diagmeta-schneider2017-092	2	0	1	1	1
claude-sonnet-5	np-diag-diagmeta-schneider2017-091	2	1	1	0	0	1.00197
claude-haiku-4-5-20251001	np-diag-mada-smoking-010	2	0	0	0	1
gpt-5.6-terra	np-diag-diagmeta-schneider2017-002	2	0	1	1	0	1
claude-opus-5	np-diag-diagmeta-schneider2017-065	2	1	1	0	0	1.00113
gemini-3.6-flash	np-diag-meta4diag-scheidler-025	2	1	1	0	0	1.00001
gpt-5.6-terra	np-diag-mada-smoking-019	2	1	1	0	0	1
mistralai/mistral-medium-3-5	np-diag-diagmeta-schneider2017-125	3	1	1	0	0	1.35346
claude-sonnet-5	np-diag-meta4diag-scheidler-002	2	1	1	0	0	1.00571
meta-llama/llama-4-maverick	np-diag-diagmeta-schneider2017-016	1	0	1	1	0	1.17293
mistralai/mistral-medium-3-5	np-diag-diagmeta-schneider2017-100	1	1	1	0	0	1.16497
claude-opus-5	np-diag-diagmeta-schneider2017-051	2	0	1	1	0	0.998295
gpt-5.6-sol	np-diag-diagmeta-schneider2017-140	3	1	1	0	0	1
gemini-3.6-flash	np-diag-diagmeta-schneider2017-064	2	1	1	0	0	0.999992
claude-haiku-4-5-20251001	np-diag-meta4diag-scheidler-018	1	0	0	0	0
gpt-5.6-luna	np-diag-diagmeta-schneider2017-140	2	0	1	1	0	1
gpt-5.6-sol	np-diag-diagmeta-schneider2017-129	1	1	1	0	0	1
meta-llama/llama-4-maverick	np-diag-diagmeta-schneider2017-091	3	0	1	1	0	1.00231
claude-opus-5	np-diag-meta4diag-scheidler-003	1	1	0	-1	-1
claude-sonnet-5	np-diag-diagmeta-schneider2017-125	1	0	1	1	0	0.999598
gemini-3.1-pro-preview	np-diag-diagmeta-schneider2017-036	1	1	1	0	0	1
gemini-3.5-flash-lite	np-diag-diagmeta-schneider2017-100	1	0	1	1	1
claude-sonnet-4-6	np-diag-diagmeta-schneider2017-140	2	0	0	0	0
claude-opus-5	np-diag-mada-smoking-019	1	0	1	1	0	1.00054
claude-sonnet-4-6	np-diag-mada-smoking-025	1	0	0	0	0
claude-opus-5	np-diag-diagmeta-schneider2017-016	1	0	1	1	0	1.00025
gpt-5.6-terra	np-diag-diagmeta-schneider2017-065	1	1	1	0	0	1
gemini-3.1-pro-preview	np-diag-mada-dementia-010	2	0	1	1	1
meta-llama/llama-4-maverick	np-diag-meta4diag-catheter-006	3	1	1	0	0	1.10619
gemini-3.1-pro-preview	np-diag-meta4diag-scheidler-002	1	0	1	1	0	1
claude-haiku-4-5-20251001	np-diag-mada-dementia-026	1	0	0	0	1
gemini-3.6-flash	np-diag-mada-smoking-041	3	0	1	1	0	1
claude-opus-5	np-diag-diagmeta-schneider2017-140	2	0	1	1	0	0.999645
claude-haiku-4-5-20251001	np-diag-mada-smoking-001	1	0	0	0	1
claude-sonnet-4-6	np-diag-mada-smoking-022	2	0	1	1	1
gpt-5.2-2025-12-11	np-diag-mada-smoking-011	3	0	0	0	0	0.416882
mistralai/mistral-medium-3-5	np-diag-diagmeta-schneider2017-016	2	0	1	1	0	0.98918
gpt-5.2-2025-12-11	np-diag-mada-smoking-039	3	0	1	1	1
gemini-3.1-pro-preview	np-diag-diagmeta-schneider2017-016	1	0	1	1	0	1
gemini-3.5-flash-lite	np-diag-mada-smoking-022	3	0	1	1	1
gemini-3.5-flash-lite	np-diag-diagmeta-schneider2017-122	2	0	0	0	1
gpt-5.6-luna	np-diag-diagmeta-schneider2017-051	2	0	1	1	0	1
meta-llama/llama-4-maverick	np-diag-mada-dementia-018	3	0	1	1	0	1.05356
gpt-5.6-sol	np-diag-meta4diag-catheter-013	3	0	1	1	0	1
gpt-5.6-luna	np-diag-meta4diag-catheter-029	2	0	1	1	0	1
mistralai/mistral-medium-3-5	np-diag-mada-smoking-001	1	0	1	1	0	0.658904
claude-haiku-4-5-20251001	np-diag-mada-auditc-003	3	0	1	1	1
meta-llama/llama-4-maverick	np-diag-diagmeta-schneider2017-055	3	0	1	1	0	0.838629
meta-llama/llama-4-maverick	np-diag-mada-smoking-039	2	0	1	1	0	1.05627
mistralai/mistral-medium-3-5	np-diag-mada-skin-tests-005	2	0	0	0	0	-0.4955
gpt-5.2-2025-12-11	np-diag-diagmeta-schneider2017-026	1	0	1	1	1
gemini-3.6-flash	np-diag-diagmeta-schneider2017-128	3	1	1	0	0	0.999996
gpt-5.6-sol	np-diag-diagmeta-schneider2017-100	1	0	1	1	0	1
claude-opus-5	np-diag-mada-smoking-010	2	0	1	1	1
claude-haiku-4-5-20251001	np-diag-diagmeta-schneider2017-068	2	0	0	0	0	0.566396
claude-haiku-4-5-20251001	np-diag-meta4diag-catheter-007	2	0	0	0	-1
mistralai/mistral-medium-3-5	np-diag-mada-smoking-041	1	0	0	0	0	0.736449
gpt-5.6-sol	np-diag-mada-dementia-003	1	0	1	1	0	1
gpt-5.6-luna	np-diag-diagmeta-schneider2017-125	3	1	1	0	0	0.999984
gpt-5.6-sol	np-diag-meta4diag-telomerase-010	2	0	1	1	0	1
meta-llama/llama-4-maverick	np-diag-diagmeta-schneider2017-059	3	1	1	0	0	-0.0506607
claude-sonnet-4-6	np-diag-diagmeta-schneider2017-064	1	0	0	0	0
gpt-5.6-terra	np-diag-mada-dementia-003	3	0	1	1	0	0.479822
claude-opus-5	np-diag-diagmeta-schneider2017-144	1	1	1	0	0	1.00405
claude-haiku-4-5-20251001	np-diag-meta4diag-scheidler-018	3	0	0	0	0
claude-haiku-4-5-20251001	np-diag-meta4diag-catheter-003	1	0	1	1	0	0.87578
claude-sonnet-5	np-diag-diagmeta-schneider2017-068	2	0	1	1	0	1
gpt-5.6-terra	np-diag-mada-smoking-010	1	1	1	0	0	1
gpt-5.6-sol	np-diag-diagmeta-schneider2017-092	1	1	1	0	0	1
gpt-5.6-terra	np-diag-meta4diag-telomerase-010	3	0	1	1	0	1
meta-llama/llama-4-maverick	np-diag-diagmeta-schneider2017-100	2	0	1	1	0	1.59497
gemini-3.1-pro-preview	np-diag-meta4diag-scheidler-019	3	1	1	0	0	1
gemini-3.6-flash	np-diag-diagmeta-schneider2017-129	2	1	1	0	0	1
gpt-5.6-terra	np-diag-diagmeta-schneider2017-129	1	1	1	0	0	0.999493
gpt-5.2-2025-12-11	np-diag-mada-dementia-009	1	0	1	1	1
claude-sonnet-4-6	np-diag-meta4diag-scheidler-002	2	1	0	-1	-1
gemini-3.5-flash-lite	np-diag-meta4diag-catheter-007	1	0	1	1	1
gemini-3.5-flash-lite	np-diag-diagmeta-schneider2017-065	1	0	0	0	1
claude-opus-5	np-diag-meta4diag-catheter-006	3	0	1	1	0	1.0002
claude-opus-5	np-diag-meta4diag-scheidler-002	1	0	1	1	0	1.00149
gemini-3.5-flash-lite	np-diag-diagmeta-schneider2017-144	1	0	1	1	1
mistralai/mistral-medium-3-5	np-diag-diagmeta-schneider2017-097	2	0	0	0	0	0.0571902
claude-sonnet-4-6	np-diag-mada-dementia-018	1	0	0	0	0
gpt-5.2-2025-12-11	np-diag-meta4diag-telomerase-010	2	0	1	1	1
claude-opus-5	np-diag-diagmeta-schneider2017-009	2	0	1	1	0	0.999008
gpt-5.6-terra	np-diag-mada-smoking-025	3	0	1	1	0	1
gpt-5.6-sol	np-diag-diagmeta-schneider2017-016	3	0	1	1	0	1
gemini-3.6-flash	np-diag-diagmeta-schneider2017-055	1	0	1	1	0	1
claude-sonnet-5	np-diag-meta4diag-scheidler-014	2	0	1	1	1
mistralai/mistral-medium-3-5	np-diag-mada-dementia-009	1	1	1	0	0	4.00654
gemini-3.1-pro-preview	np-diag-mada-dementia-010	1	1	1	0	0	0.998896
claude-sonnet-4-6	np-diag-mada-smoking-010	3	0	0	0	0
claude-sonnet-5	np-diag-diagmeta-schneider2017-026	3	1	0	-1	-1
meta-llama/llama-4-maverick	np-diag-diagmeta-schneider2017-065	3	1	1	0	0	-32.3315
gemini-3.1-pro-preview	np-diag-meta4diag-catheter-003	2	0	1	1	0	1
gemini-3.1-pro-preview	np-diag-diagmeta-schneider2017-065	3	1	1	0	0	1
gpt-5.2-2025-12-11	np-diag-mada-smoking-019	2	0	1	1	0	1.02478
gpt-5.2-2025-12-11	np-diag-meta4diag-scheidler-017	1	0	1	1	1
gemini-3.6-flash	np-diag-meta4diag-telomerase-010	1	0	1	1	0	1
gpt-5.6-luna	np-diag-mada-smoking-041	2	0	1	1	0	1
claude-haiku-4-5-20251001	np-diag-mada-dementia-018	3	0	1	1	1
gpt-5.6-terra	np-diag-diagmeta-schneider2017-068	3	1	1	0	0	1
gpt-5.6-sol	np-diag-diagmeta-schneider2017-144	3	0	1	1	0	1
gpt-5.6-terra	np-diag-diagmeta-schneider2017-026	3	0	1	1	0	1
gemini-3.6-flash	np-diag-meta4diag-telomerase-003	2	1	1	0	0	1
gemini-3.6-flash	np-diag-meta4diag-catheter-003	2	0	1	1	0	1
gpt-5.6-terra	np-diag-meta4diag-catheter-029	3	0	1	1	0	1
mistralai/mistral-medium-3-5	np-diag-mada-dementia-003	3	0	0	0	0	-0.323308
claude-opus-5	np-diag-diagmeta-schneider2017-006	1	0	1	1	0	0.999881
gpt-5.6-luna	np-diag-diagmeta-schneider2017-092	1	1	1	0	0	1
meta-llama/llama-4-maverick	np-diag-mada-dementia-026	2	1	1	0	0	1.78051
gpt-5.2-2025-12-11	np-diag-diagmeta-schneider2017-062	2	0	1	1	1
gemini-3.5-flash-lite	np-diag-diagmeta-schneider2017-016	1	0	1	1	1
gemini-3.6-flash	np-diag-diagmeta-schneider2017-059	1	1	1	0	0	0.999881
gpt-5.2-2025-12-11	np-diag-mada-smoking-001	1	0	1	1	1
gpt-5.2-2025-12-11	np-diag-diagmeta-schneider2017-006	3	0	0	0	1
claude-opus-5	np-diag-diagmeta-schneider2017-100	1	0	1	1	1
mistralai/mistral-medium-3-5	np-diag-meta4diag-scheidler-018	2	0	0	0	0	-1.05586
meta-llama/llama-4-maverick	np-diag-diagmeta-schneider2017-068	2	0	0	0	0	0.468085
claude-opus-5	np-diag-diagmeta-schneider2017-009	1	0	0	0	-1
meta-llama/llama-4-maverick	np-diag-diagmeta-schneider2017-026	2	0	1	1	0	1.06889
claude-sonnet-5	np-diag-mada-smoking-010	2	1	1	0	0	0.999285
claude-sonnet-5	np-diag-meta4diag-catheter-003	2	0	1	1	0	0.99828
gemini-3.6-flash	np-diag-diagmeta-schneider2017-122	2	1	1	0	0	1.00009
gemini-3.6-flash	np-diag-meta4diag-catheter-007	3	0	1	1	0	0.999999
gemini-3.5-flash-lite	np-diag-mada-skin-tests-005	2	0	0	0	1
claude-opus-5	np-diag-mada-smoking-011	2	0	1	1	0	0.995384
gemini-3.5-flash-lite	np-diag-diagmeta-schneider2017-065	3	0	0	0	1
gemini-3.6-flash	np-diag-diagmeta-schneider2017-097	3	0	1	1	0	0.999994
meta-llama/llama-4-maverick	np-diag-meta4diag-catheter-006	2	0	1	1	0	1.06824
gemini-3.5-flash-lite	np-diag-diagmeta-schneider2017-068	2	0	1	1	1
claude-opus-5	np-diag-diagmeta-schneider2017-122	1	1	1	0	0	1.03144
gemini-3.5-flash-lite	np-diag-mada-dementia-026	3	0	1	1	1
gpt-5.2-2025-12-11	np-diag-meta4diag-scheidler-025	3	0	1	1	1
gemini-3.5-flash-lite	np-diag-mada-smoking-025	3	0	1	1	1
claude-haiku-4-5-20251001	np-diag-diagmeta-schneider2017-092	1	0	0	0	0	1.85
gemini-3.1-pro-preview	np-diag-mada-auditc-014	2	0	1	1	0	1
gpt-5.2-2025-12-11	np-diag-meta4diag-catheter-003	3	0	1	1	1
gemini-3.6-flash	np-diag-meta4diag-scheidler-002	2	1	1	0	0	1
gpt-5.2-2025-12-11	np-diag-meta4diag-catheter-006	3	0	1	1	1
gemini-3.6-flash	np-diag-mada-smoking-041	2	0	1	1	0	1
claude-haiku-4-5-20251001	np-diag-diagmeta-schneider2017-118	1	0	0	0	0
gpt-5.6-luna	np-diag-diagmeta-schneider2017-062	2	1	1	0	0	1
gpt-5.6-luna	np-diag-diagmeta-schneider2017-118	3	1	1	0	0	1
gemini-3.1-pro-preview	np-diag-mada-smoking-019	2	0	1	1	0	1
gpt-5.6-sol	np-diag-mada-dementia-026	2	0	1	1	0	1
claude-haiku-4-5-20251001	np-diag-meta4diag-scheidler-025	3	0	1	1	1
claude-sonnet-4-6	np-diag-diagmeta-schneider2017-002	3	0	0	0	0
claude-sonnet-4-6	np-diag-diagmeta-schneider2017-118	1	0	0	0	1
gemini-3.1-pro-preview	np-diag-diagmeta-schneider2017-140	3	0	1	1	0	1
gemini-3.5-flash-lite	np-diag-mada-smoking-019	2	0	1	1	1
gemini-3.6-flash	np-diag-meta4diag-telomerase-003	3	0	1	1	0	1
meta-llama/llama-4-maverick	np-diag-diagmeta-schneider2017-002	1	0	0	0	0	0.616691
gpt-5.6-sol	np-diag-diagmeta-schneider2017-064	3	1	1	0	0	1
gpt-5.6-terra	np-diag-meta4diag-catheter-012	2	1	1	0	0	1
mistralai/mistral-medium-3-5	np-diag-diagmeta-schneider2017-062	1	1	1	0	0	0.0463691
claude-sonnet-5	np-diag-diagmeta-schneider2017-129	3	1	1	0	0	1.00014
meta-llama/llama-4-maverick	np-diag-meta4diag-catheter-013	2	0	0	0	0	0.729607
gpt-5.6-sol	np-diag-diagmeta-schneider2017-113	1	1	1	0	0	1
gpt-5.2-2025-12-11	np-diag-diagmeta-schneider2017-051	1	0	1	1	0	0.988069
claude-sonnet-4-6	np-diag-diagmeta-schneider2017-092	2	1	1	0	0	0.931852
claude-haiku-4-5-20251001	np-diag-meta4diag-catheter-029	2	1	1	0	0	0.892308
gpt-5.6-terra	np-diag-mada-skin-tests-005	2	1	1	0	0	1
claude-sonnet-5	np-diag-meta4diag-catheter-012	2	1	1	0	0	1.0014
gpt-5.6-luna	np-diag-diagmeta-schneider2017-065	1	1	1	0	0	1
mistralai/mistral-medium-3-5	np-diag-diagmeta-schneider2017-091	2	0	1	1	0	0.720216
gpt-5.6-luna	np-diag-mada-auditc-014	1	0	1	1	0	1
gemini-3.5-flash-lite	np-diag-mada-smoking-019	1	0	1	1	1
claude-sonnet-4-6	np-diag-mada-smoking-039	2	0	0	0	0
mistralai/mistral-medium-3-5	np-diag-mada-dementia-026	3	1	0	-1	0	3.00292
gemini-3.5-flash-lite	np-diag-diagmeta-schneider2017-026	2	0	1	1	1
gemini-3.1-pro-preview	np-diag-meta4diag-catheter-012	1	1	1	0	0	1
claude-sonnet-5	np-diag-diagmeta-schneider2017-068	1	0	0	0	-1
gemini-3.6-flash	np-diag-mada-smoking-019	3	1	1	0	0	0.999996
claude-sonnet-5	np-diag-mada-auditc-003	3	0	1	1	0	1.00001
gpt-5.6-terra	np-diag-diagmeta-schneider2017-091	1	0	1	1	0	1
claude-haiku-4-5-20251001	np-diag-diagmeta-schneider2017-026	2	0	1	1	0	0.978342
claude-haiku-4-5-20251001	np-diag-mada-dementia-010	2	0	1	1	0	0.992546
gpt-5.6-luna	np-diag-mada-dementia-010	3	0	1	1	0	1
mistralai/mistral-medium-3-5	np-diag-diagmeta-schneider2017-034	2	1	1	0	0	1.51495
gemini-3.1-pro-preview	np-diag-meta4diag-catheter-003	3	0	1	1	0	1
gpt-5.6-terra	np-diag-diagmeta-schneider2017-064	3	1	1	0	0	1
gpt-5.6-terra	np-diag-mada-skin-tests-005	3	1	1	0	0	1.02259
gpt-5.6-luna	np-diag-diagmeta-schneider2017-065	3	1	1	0	0	0.999999
claude-sonnet-5	np-diag-mada-smoking-010	3	0	1	1	0	1.00031
gpt-5.2-2025-12-11	np-diag-meta4diag-catheter-018	3	0	1	1	0	1.00125
gpt-5.6-terra	np-diag-meta4diag-scheidler-017	1	1	1	0	0	1
claude-opus-5	np-diag-meta4diag-catheter-012	1	0	1	1	0	1.00026
claude-opus-5	np-diag-meta4diag-scheidler-025	2	1	1	0	0	0.988739
claude-haiku-4-5-20251001	np-diag-diagmeta-schneider2017-129	2	1	1	0	0	1.44178
gemini-3.5-flash-lite	np-diag-diagmeta-schneider2017-016	2	0	1	1	1
gpt-5.2-2025-12-11	np-diag-meta4diag-catheter-007	1	0	1	1	1
gemini-3.6-flash	np-diag-meta4diag-catheter-013	3	0	1	1	0	1
gpt-5.2-2025-12-11	np-diag-diagmeta-schneider2017-016	2	0	1	1	1
gpt-5.6-terra	np-diag-meta4diag-scheidler-014	2	0	1	1	0	1
gpt-5.2-2025-12-11	np-diag-mada-auditc-014	3	0	1	1	1
gpt-5.2-2025-12-11	np-diag-mada-auditc-003	3	0	1	1	1
meta-llama/llama-4-maverick	np-diag-meta4diag-telomerase-010	3	0	1	1	0	0.916159
mistralai/mistral-medium-3-5	np-diag-diagmeta-schneider2017-055	1	0	1	1	0	0.550753
gpt-5.6-sol	np-diag-mada-smoking-019	2	0	1	1	0	1
gpt-5.6-luna	np-diag-diagmeta-schneider2017-128	1	1	1	0	0	1
gpt-5.6-sol	np-diag-meta4diag-scheidler-025	1	0	1	1	0	1
gpt-5.6-luna	np-diag-meta4diag-scheidler-014	2	0	1	1	0	0.999989
claude-opus-5	np-diag-meta4diag-telomerase-010	1	0	1	1	0	0.999961
gemini-3.1-pro-preview	np-diag-meta4diag-catheter-029	1	0	1	1	0	1
gemini-3.1-pro-preview	np-diag-diagmeta-schneider2017-002	1	0	1	1	0	1
claude-sonnet-4-6	np-diag-meta4diag-catheter-006	3	0	0	0	0
gpt-5.6-sol	np-diag-mada-smoking-010	1	0	1	1	0	1
gemini-3.1-pro-preview	np-diag-meta4diag-scheidler-003	2	0	1	1	0	1
claude-haiku-4-5-20251001	np-diag-diagmeta-schneider2017-113	3	1	1	0	0	0
meta-llama/llama-4-maverick	np-diag-mada-auditc-014	1	1	1	0	0	1.98425
meta-llama/llama-4-maverick	np-diag-diagmeta-schneider2017-140	3	0	1	1	0	0.646258
gemini-3.6-flash	np-diag-diagmeta-schneider2017-006	1	0	1	1	0	0.999998
gemini-3.6-flash	np-diag-meta4diag-catheter-012	2	0	1	1	0	1
gpt-5.2-2025-12-11	np-diag-diagmeta-schneider2017-016	3	0	1	1	1
gpt-5.6-luna	np-diag-meta4diag-catheter-018	2	0	1	1	0	1
gemini-3.5-flash-lite	np-diag-mada-smoking-010	1	0	0	0	1
gemini-3.6-flash	np-diag-meta4diag-catheter-018	1	0	1	1	0	1
claude-sonnet-4-6	np-diag-mada-dementia-018	3	0	0	0	-1
gemini-3.1-pro-preview	np-diag-meta4diag-scheidler-025	1	0	1	1	1
gpt-5.6-terra	np-diag-meta4diag-scheidler-017	3	1	1	0	0	1
mistralai/mistral-medium-3-5	np-diag-meta4diag-telomerase-003	2	0	0	0	0	2.90571
claude-sonnet-5	np-diag-meta4diag-catheter-013	2	0	1	1	0	1.00038
claude-sonnet-5	np-diag-mada-dementia-009	2	1	1	0	0	1.001
gemini-3.6-flash	np-diag-mada-smoking-022	1	0	1	1	0	1.0001
claude-sonnet-5	np-diag-meta4diag-telomerase-010	2	0	1	1	0	0.999956
gemini-3.6-flash	np-diag-mada-skin-tests-005	2	0	1	1	0	0.999999
gpt-5.6-terra	np-diag-diagmeta-schneider2017-051	1	1	1	0	0	1
gpt-5.6-luna	np-diag-meta4diag-scheidler-002	2	1	1	0	0	1
gemini-3.1-pro-preview	np-diag-diagmeta-schneider2017-068	1	0	1	1	0	1
gpt-5.6-terra	np-diag-diagmeta-schneider2017-064	2	1	1	0	0	1
gpt-5.6-luna	np-diag-diagmeta-schneider2017-097	3	0	1	1	0	0.999521
claude-sonnet-5	np-diag-mada-dementia-003	1	0	0	0	0	-3.21769
claude-opus-5	np-diag-mada-dementia-018	1	0	1	1	0	0.999363
meta-llama/llama-4-maverick	np-diag-meta4diag-scheidler-018	3	0	0	0	0	5.84189
gpt-5.6-luna	np-diag-mada-smoking-014	2	0	1	1	0	1
gpt-5.6-luna	np-diag-meta4diag-telomerase-010	1	0	1	1	0	1
claude-opus-5	np-diag-mada-auditc-003	2	0	1	1	0	1.00002
claude-sonnet-4-6	np-diag-diagmeta-schneider2017-016	1	0	1	1	1
mistralai/mistral-medium-3-5	np-diag-diagmeta-schneider2017-002	2	0	0	0	0	-0.560059
meta-llama/llama-4-maverick	np-diag-mada-skin-tests-005	3	0	0	0	0	0.248029
gpt-5.6-sol	np-diag-meta4diag-scheidler-018	3	0	1	1	0	1
claude-haiku-4-5-20251001	np-diag-meta4diag-scheidler-018	2	0	0	0	0	4.88115
claude-haiku-4-5-20251001	np-diag-diagmeta-schneider2017-097	2	1	0	-1	0	9.39152
claude-sonnet-5	np-diag-diagmeta-schneider2017-113	2	1	0	-1	-1
meta-llama/llama-4-maverick	np-diag-mada-smoking-001	3	0	1	1	0	0.837596
gemini-3.1-pro-preview	np-diag-diagmeta-schneider2017-092	3	1	1	0	0	1
claude-sonnet-4-6	np-diag-meta4diag-scheidler-025	1	0	0	0	1
claude-sonnet-4-6	np-diag-diagmeta-schneider2017-006	1	0	0	0	1
gpt-5.6-terra	np-diag-diagmeta-schneider2017-128	3	1	1	0	0	1
claude-sonnet-4-6	np-diag-meta4diag-catheter-013	2	0	0	0	0	-0.61791
gpt-5.6-luna	np-diag-diagmeta-schneider2017-113	3	0	1	1	0	1
meta-llama/llama-4-maverick	np-diag-meta4diag-scheidler-014	1	0	0	0	0	-0.154105
claude-haiku-4-5-20251001	np-diag-diagmeta-schneider2017-122	1	0	0	0	0	-0.962085
claude-sonnet-4-6	np-diag-mada-smoking-039	3	0	0	0	0
gpt-5.2-2025-12-11	np-diag-diagmeta-schneider2017-113	3	1	1	0	0	0.991219
claude-opus-5	np-diag-mada-dementia-026	1	0	1	1	0	0.996279
mistralai/mistral-medium-3-5	np-diag-meta4diag-catheter-020	3	1	1	0	0	1.19363
gemini-3.1-pro-preview	np-diag-diagmeta-schneider2017-006	3	0	1	1	0	1.00003
claude-sonnet-5	np-diag-meta4diag-scheidler-002	3	0	1	1	0	0.999851
gemini-3.6-flash	np-diag-diagmeta-schneider2017-064	3	0	1	1	0	1
claude-sonnet-4-6	np-diag-diagmeta-schneider2017-068	2	0	1	1	1
gpt-5.6-sol	np-diag-mada-smoking-011	2	1	1	0	0	1
gpt-5.2-2025-12-11	np-diag-meta4diag-telomerase-003	2	1	1	0	0	1.47892
claude-haiku-4-5-20251001	np-diag-diagmeta-schneider2017-128	1	0	0	0	0
gemini-3.5-flash-lite	np-diag-mada-auditc-003	2	0	0	0	1
claude-sonnet-4-6	np-diag-diagmeta-schneider2017-129	1	1	1	0	0	1.03969
gpt-5.2-2025-12-11	np-diag-diagmeta-schneider2017-100	2	1	0	-1	0	32.1698
meta-llama/llama-4-maverick	np-diag-mada-dementia-003	3	0	0	0	0	1.19221
mistralai/mistral-medium-3-5	np-diag-diagmeta-schneider2017-064	2	1	1	0	0	13.5489
gemini-3.6-flash	np-diag-mada-smoking-014	1	0	1	1	0	0.999821
meta-llama/llama-4-maverick	np-diag-meta4diag-catheter-007	3	0	1	1	0	1.07003
claude-haiku-4-5-20251001	np-diag-mada-smoking-010	1	0	0	0	1
meta-llama/llama-4-maverick	np-diag-diagmeta-schneider2017-009	2	0	0	0	0	0.609623
gpt-5.6-terra	np-diag-mada-smoking-014	1	0	1	1	0	1
gpt-5.6-luna	np-diag-diagmeta-schneider2017-068	2	0	1	1	0	1
gpt-5.6-luna	np-diag-meta4diag-catheter-007	3	0	1	1	0	1
gpt-5.6-sol	np-diag-meta4diag-catheter-007	1	0	1	1	0	1
gpt-5.6-sol	np-diag-mada-smoking-039	2	1	1	0	0	1
claude-opus-5	np-diag-mada-skin-tests-005	2	0	0	0	0
claude-sonnet-4-6	np-diag-meta4diag-scheidler-025	2	0	0	0	0
mistralai/mistral-medium-3-5	np-diag-meta4diag-scheidler-002	3	1	1	0	0	2.1449
gpt-5.6-terra	np-diag-meta4diag-catheter-029	1	0	1	1	0	1
gpt-5.6-terra	np-diag-diagmeta-schneider2017-034	3	1	1	0	0	1
gpt-5.2-2025-12-11	np-diag-diagmeta-schneider2017-055	3	1	1	0	0	0.989698
claude-opus-5	np-diag-diagmeta-schneider2017-026	2	0	1	1	0	0.999914
claude-haiku-4-5-20251001	np-diag-diagmeta-schneider2017-006	2	0	0	0	0	0.486533
gemini-3.6-flash	np-diag-mada-dementia-010	3	1	1	0	0	1
claude-sonnet-5	np-diag-diagmeta-schneider2017-002	1	0	1	1	0	0.999909
gpt-5.6-terra	np-diag-diagmeta-schneider2017-006	3	0	1	1	0	0.999882
gpt-5.6-terra	np-diag-diagmeta-schneider2017-009	2	0	1	1	0	1
mistralai/mistral-medium-3-5	np-diag-mada-dementia-010	3	0	1	1	0	0.856356
gemini-3.5-flash-lite	np-diag-meta4diag-scheidler-002	2	0	1	1	1
gpt-5.6-luna	np-diag-diagmeta-schneider2017-016	1	0	1	1	0	1
gemini-3.1-pro-preview	np-diag-diagmeta-schneider2017-068	2	0	1	1	0	1
gpt-5.6-luna	np-diag-meta4diag-catheter-012	1	0	1	1	0	1
meta-llama/llama-4-maverick	np-diag-meta4diag-catheter-013	1	0	0	0	0	0.733888
claude-sonnet-5	np-diag-diagmeta-schneider2017-009	1	0	1	1	0	0.999939
meta-llama/llama-4-maverick	np-diag-diagmeta-schneider2017-016	2	0	1	1	0	0.954212
gemini-3.1-pro-preview	np-diag-mada-auditc-014	1	0	1	1	0	1.00029
meta-llama/llama-4-maverick	np-diag-mada-smoking-041	3	0	0	0	0	0.799971
mistralai/mistral-medium-3-5	np-diag-meta4diag-catheter-018	3	0	1	1	0	0.509444
meta-llama/llama-4-maverick	np-diag-diagmeta-schneider2017-122	2	0	0	0	0	0.1287
claude-haiku-4-5-20251001	np-diag-meta4diag-scheidler-017	3	1	0	-1	0	-1.05638
meta-llama/llama-4-maverick	np-diag-meta4diag-catheter-018	3	0	0	0	0	0.758771
claude-opus-5	np-diag-diagmeta-schneider2017-118	1	1	1	0	0	0.99826
claude-opus-5	np-diag-mada-skin-tests-005	3	0	1	1	0	0.997482
claude-sonnet-5	np-diag-diagmeta-schneider2017-122	3	1	1	0	0	1.0004
claude-sonnet-4-6	np-diag-diagmeta-schneider2017-097	2	0	1	1	1
gemini-3.5-flash-lite	np-diag-diagmeta-schneider2017-034	2	0	1	1	1
claude-sonnet-5	np-diag-meta4diag-scheidler-025	1	1	1	0	0	1.01738
claude-haiku-4-5-20251001	np-diag-meta4diag-catheter-020	2	0	0	0	-1
gpt-5.6-luna	np-diag-diagmeta-schneider2017-144	2	0	1	1	0	1
gpt-5.6-sol	np-diag-mada-skin-tests-005	2	1	1	0	0	1
mistralai/mistral-medium-3-5	np-diag-meta4diag-scheidler-019	2	0	0	0	0	1.21955
claude-haiku-4-5-20251001	np-diag-meta4diag-catheter-018	1	0	0	0	0	0.236224
claude-sonnet-4-6	np-diag-mada-smoking-011	1	0	0	0	0
claude-sonnet-4-6	np-diag-diagmeta-schneider2017-002	2	0	0	0	0
gpt-5.6-sol	np-diag-diagmeta-schneider2017-092	3	0	1	1	0	1
claude-sonnet-4-6	np-diag-meta4diag-catheter-018	2	0	1	1	1
gpt-5.6-sol	np-diag-mada-smoking-014	3	0	1	1	0	1
gpt-5.6-luna	np-diag-diagmeta-schneider2017-002	1	0	1	1	0	1
claude-haiku-4-5-20251001	np-diag-mada-smoking-025	1	0	0	0	0	0.273143
gpt-5.2-2025-12-11	np-diag-meta4diag-scheidler-014	2	0	1	1	1
meta-llama/llama-4-maverick	np-diag-diagmeta-schneider2017-016	3	0	1	1	0	0.974274
claude-sonnet-4-6	np-diag-meta4diag-catheter-020	2	0	1	1	1
claude-sonnet-5	np-diag-diagmeta-schneider2017-051	1	0	1	1	1
gpt-5.6-terra	np-diag-diagmeta-schneider2017-091	2	0	1	1	0	1
gpt-5.2-2025-12-11	np-diag-mada-smoking-010	3	0	1	1	0	1.22785
meta-llama/llama-4-maverick	np-diag-diagmeta-schneider2017-002	3	0	0	0	0	-0.203238
meta-llama/llama-4-maverick	np-diag-mada-dementia-010	2	0	0	0	0	0.269711
claude-sonnet-4-6	np-diag-mada-smoking-025	3	0	0	0	0
claude-sonnet-4-6	np-diag-diagmeta-schneider2017-055	3	0	0	0	0
claude-opus-5	np-diag-meta4diag-catheter-029	2	0	1	1	0	1.00048
meta-llama/llama-4-maverick	np-diag-mada-smoking-001	2	1	1	0	0	0.746163
gpt-5.2-2025-12-11	np-diag-meta4diag-catheter-006	1	0	1	1	1
meta-llama/llama-4-maverick	np-diag-mada-dementia-009	2	0	0	0	0	1.94619
gemini-3.5-flash-lite	np-diag-diagmeta-schneider2017-059	1	0	1	1	1
claude-opus-5	np-diag-mada-smoking-010	1	1	1	0	0	1.00752
meta-llama/llama-4-maverick	np-diag-diagmeta-schneider2017-006	2	0	0	0	0	0.381066
gpt-5.2-2025-12-11	np-diag-mada-dementia-026	3	0	1	1	1
gemini-3.6-flash	np-diag-meta4diag-scheidler-017	1	1	1	0	0	1
gemini-3.6-flash	np-diag-diagmeta-schneider2017-118	3	1	1	0	0	1
gpt-5.2-2025-12-11	np-diag-meta4diag-scheidler-003	1	0	1	1	1
gpt-5.6-sol	np-diag-mada-skin-tests-005	3	0	1	1	0	1
claude-opus-5	np-diag-diagmeta-schneider2017-006	2	0	1	1	0	0.999863
gpt-5.6-sol	np-diag-diagmeta-schneider2017-062	1	1	1	0	0	1
gemini-3.1-pro-preview	np-diag-mada-smoking-014	3	0	1	1	0	0.999964
meta-llama/llama-4-maverick	np-diag-meta4diag-scheidler-019	3	1	1	0	0	1.04498
gpt-5.6-terra	np-diag-diagmeta-schneider2017-128	1	1	1	0	0	1
mistralai/mistral-medium-3-5	np-diag-meta4diag-scheidler-003	1	0	0	0	0	-0.602381
gpt-5.6-terra	np-diag-meta4diag-catheter-003	3	0	1	1	0	1
gemini-3.1-pro-preview	np-diag-meta4diag-scheidler-002	3	0	1	1	0	1
gemini-3.6-flash	np-diag-diagmeta-schneider2017-065	2	1	1	0	0	1.00004
gemini-3.1-pro-preview	np-diag-diagmeta-schneider2017-125	3	1	1	0	0	1.0003
claude-sonnet-5	np-diag-mada-smoking-025	3	1	0	-1	0	-94.1943
claude-opus-5	np-diag-diagmeta-schneider2017-092	2	1	1	0	0	0.999689
claude-haiku-4-5-20251001	np-diag-diagmeta-schneider2017-016	1	0	1	1	1
meta-llama/llama-4-maverick	np-diag-mada-smoking-025	3	1	1	0	0	2.60281
mistralai/mistral-medium-3-5	np-diag-mada-auditc-003	3	0	1	1	0	0.310817
mistralai/mistral-medium-3-5	np-diag-meta4diag-catheter-007	1	0	1	1	0	0.905123
gemini-3.5-flash-lite	np-diag-meta4diag-scheidler-002	1	0	1	1	1
gpt-5.6-sol	np-diag-meta4diag-catheter-003	3	0	1	1	0	1
claude-sonnet-5	np-diag-mada-dementia-026	2	0	0	0	-1
claude-sonnet-4-6	np-diag-diagmeta-schneider2017-091	3	1	1	0	0	0.469998
gemini-3.5-flash-lite	np-diag-meta4diag-telomerase-003	3	0	1	1	1
gpt-5.6-luna	np-diag-diagmeta-schneider2017-059	3	1	1	0	0	1
claude-sonnet-4-6	np-diag-mada-smoking-022	1	0	1	1	1
gemini-3.1-pro-preview	np-diag-mada-skin-tests-005	3	0	1	1	0	1
claude-haiku-4-5-20251001	np-diag-mada-smoking-010	3	0	0	0	0
gpt-5.2-2025-12-11	np-diag-mada-dementia-009	2	0	1	1	1
gpt-5.6-terra	np-diag-mada-smoking-039	1	1	1	0	0	1
gpt-5.2-2025-12-11	np-diag-diagmeta-schneider2017-055	1	1	1	0	0	0.969341
meta-llama/llama-4-maverick	np-diag-diagmeta-schneider2017-026	1	0	1	1	0	1.13632
meta-llama/llama-4-maverick	np-diag-mada-smoking-039	1	0	1	1	0	1.10453
gpt-5.6-terra	np-diag-diagmeta-schneider2017-113	1	0	1	1	0	1
gpt-5.6-luna	np-diag-meta4diag-scheidler-003	2	0	1	1	0	1
claude-sonnet-5	np-diag-diagmeta-schneider2017-036	1	1	1	0	0	0.995294
gpt-5.6-luna	np-diag-mada-smoking-041	3	0	1	1	0	0.99991
meta-llama/llama-4-maverick	np-diag-diagmeta-schneider2017-129	1	1	1	0	0	0.993939
gpt-5.2-2025-12-11	np-diag-diagmeta-schneider2017-068	3	0	1	1	1
claude-haiku-4-5-20251001	np-diag-mada-skin-tests-005	1	0	0	0	0
gpt-5.6-sol	np-diag-mada-smoking-001	2	0	1	1	0	1
claude-sonnet-5	np-diag-diagmeta-schneider2017-118	3	1	1	0	0	1.00008
gpt-5.6-terra	np-diag-mada-smoking-019	1	0	1	1	0	0.999999
claude-haiku-4-5-20251001	np-diag-meta4diag-catheter-020	3	0	0	0	0	-2.66803
meta-llama/llama-4-maverick	np-diag-meta4diag-scheidler-019	1	1	1	0	0	1.04844
gpt-5.6-terra	np-diag-mada-dementia-018	2	0	1	1	0	1
claude-haiku-4-5-20251001	np-diag-meta4diag-catheter-003	2	0	1	1	0	0.834441
meta-llama/llama-4-maverick	np-diag-diagmeta-schneider2017-128	3	1	1	0	0	0.9355
gpt-5.6-sol	np-diag-diagmeta-schneider2017-128	3	1	1	0	0	1
meta-llama/llama-4-maverick	np-diag-diagmeta-schneider2017-002	2	0	0	0	0	0.643863
gemini-3.1-pro-preview	np-diag-meta4diag-catheter-012	2	1	1	0	0	1
gpt-5.2-2025-12-11	np-diag-mada-dementia-003	3	0	0	0	1
mistralai/mistral-medium-3-5	np-diag-diagmeta-schneider2017-129	3	1	1	0	0	1.00329
claude-haiku-4-5-20251001	np-diag-diagmeta-schneider2017-036	3	0	1	1	0	0.710498
mistralai/mistral-medium-3-5	np-diag-diagmeta-schneider2017-125	1	1	1	0	0	0.506904
gpt-5.6-luna	np-diag-mada-dementia-026	2	0	1	1	1
claude-haiku-4-5-20251001	np-diag-diagmeta-schneider2017-026	1	0	1	1	0	0.861525
meta-llama/llama-4-maverick	np-diag-meta4diag-catheter-018	2	0	0	0	0	0.67702
claude-haiku-4-5-20251001	np-diag-diagmeta-schneider2017-125	3	0	0	0	1
claude-sonnet-5	np-diag-diagmeta-schneider2017-125	2	0	1	1	0	1.00089
claude-sonnet-4-6	np-diag-diagmeta-schneider2017-100	3	0	0	0	0
gpt-5.2-2025-12-11	np-diag-diagmeta-schneider2017-091	3	1	1	0	0	1.01986
gemini-3.1-pro-preview	np-diag-mada-smoking-025	1	1	1	0	0	1.00006
claude-haiku-4-5-20251001	np-diag-mada-smoking-019	1	0	1	1	1
gpt-5.6-luna	np-diag-diagmeta-schneider2017-118	2	0	1	1	0	1
claude-sonnet-4-6	np-diag-meta4diag-catheter-018	3	0	0	0	1
gpt-5.2-2025-12-11	np-diag-meta4diag-catheter-013	3	0	1	1	1
gemini-3.1-pro-preview	np-diag-mada-auditc-014	3	1	1	0	0	1
gpt-5.6-terra	np-diag-mada-smoking-014	3	0	1	1	0	1
gemini-3.5-flash-lite	np-diag-diagmeta-schneider2017-062	3	0	0	0	1
claude-opus-5	np-diag-mada-smoking-001	1	0	1	1	0	0.999381
gemini-3.6-flash	np-diag-mada-smoking-011	1	1	1	0	0	0.999998
gpt-5.2-2025-12-11	np-diag-diagmeta-schneider2017-065	2	1	1	0	0	0.654161
mistralai/mistral-medium-3-5	np-diag-diagmeta-schneider2017-016	3	0	1	1	0	0.988667
claude-sonnet-5	np-diag-meta4diag-telomerase-010	3	0	1	1	0	0.999962
claude-opus-5	np-diag-mada-smoking-022	3	0	1	1	0	1.00027
claude-haiku-4-5-20251001	np-diag-diagmeta-schneider2017-009	1	0	0	0	0	0.720554
gpt-5.6-terra	np-diag-diagmeta-schneider2017-122	1	1	1	0	0	1
gpt-5.6-luna	np-diag-meta4diag-telomerase-010	3	0	1	1	0	1
mistralai/mistral-medium-3-5	np-diag-diagmeta-schneider2017-009	3	0	0	0	0	0.685204
gemini-3.1-pro-preview	np-diag-diagmeta-schneider2017-036	3	1	1	0	0	1
claude-sonnet-4-6	np-diag-mada-dementia-003	2	0	0	0	1
meta-llama/llama-4-maverick	np-diag-meta4diag-scheidler-014	2	0	0	0	0	-0.12034
claude-opus-5	np-diag-diagmeta-schneider2017-036	2	0	1	1	0	0.99979
gpt-5.6-terra	np-diag-diagmeta-schneider2017-091	3	0	1	1	0	1
meta-llama/llama-4-maverick	np-diag-mada-dementia-003	2	0	0	0	0	0.380684
gemini-3.5-flash-lite	np-diag-meta4diag-catheter-029	3	0	1	1	1
claude-opus-5	np-diag-diagmeta-schneider2017-122	2	1	1	0	0	1.03144
gemini-3.1-pro-preview	np-diag-diagmeta-schneider2017-036	2	1	1	0	0	1
claude-opus-5	np-diag-diagmeta-schneider2017-092	1	1	1	0	0	0.999689
gemini-3.5-flash-lite	np-diag-meta4diag-catheter-003	3	0	1	1	1
claude-sonnet-4-6	np-diag-diagmeta-schneider2017-144	2	0	1	1	1
claude-sonnet-5	np-diag-diagmeta-schneider2017-051	3	1	1	0	0	1.00023
claude-sonnet-5	np-diag-mada-smoking-025	2	1	1	0	0	0.974424
mistralai/mistral-medium-3-5	np-diag-meta4diag-catheter-006	1	1	1	0	0	0.761205
gemini-3.1-pro-preview	np-diag-mada-smoking-022	2	0	1	1	0	1
gemini-3.5-flash-lite	np-diag-meta4diag-scheidler-018	2	0	0	0	1
gpt-5.6-luna	np-diag-meta4diag-scheidler-014	1	0	1	1	0	1
claude-opus-5	np-diag-mada-smoking-025	1	0	1	1	0	1.00465
gemini-3.6-flash	np-diag-mada-dementia-009	1	1	1	0	0	1
claude-sonnet-5	np-diag-diagmeta-schneider2017-092	1	1	1	0	0	0.999925
meta-llama/llama-4-maverick	np-diag-mada-smoking-001	1	1	1	0	0	0.870284
meta-llama/llama-4-maverick	np-diag-meta4diag-telomerase-003	1	1	0	-1	0	-0.213196
gpt-5.6-luna	np-diag-diagmeta-schneider2017-009	1	0	1	1	0	1
gpt-5.6-terra	np-diag-diagmeta-schneider2017-125	1	1	1	0	0	1
claude-haiku-4-5-20251001	np-diag-mada-smoking-022	3	0	0	0	0	2.94738
claude-sonnet-4-6	np-diag-mada-auditc-003	2	1	0	-1	-1
mistralai/mistral-medium-3-5	np-diag-mada-smoking-010	3	0	1	1	0	1.02177
claude-sonnet-4-6	np-diag-diagmeta-schneider2017-062	3	0	0	0	0
gpt-5.2-2025-12-11	np-diag-meta4diag-scheidler-019	1	0	1	1	1
gpt-5.6-sol	np-diag-diagmeta-schneider2017-062	3	1	1	0	0	1
claude-sonnet-4-6	np-diag-diagmeta-schneider2017-065	2	0	0	0	0
gpt-5.6-sol	np-diag-meta4diag-telomerase-010	1	0	1	1	0	1
gpt-5.6-terra	np-diag-diagmeta-schneider2017-002	1	0	1	1	0	1
claude-sonnet-5	np-diag-meta4diag-scheidler-018	3	1	1	0	0	0.988077
claude-haiku-4-5-20251001	np-diag-diagmeta-schneider2017-113	2	0	0	0	-1
claude-sonnet-4-6	np-diag-meta4diag-catheter-029	2	0	1	1	1
meta-llama/llama-4-maverick	np-diag-diagmeta-schneider2017-144	3	0	0	0	0	-0.27879
claude-sonnet-5	np-diag-meta4diag-scheidler-017	2	0	1	1	0	1.00032
mistralai/mistral-medium-3-5	np-diag-mada-smoking-011	2	0	1	1	0	1.03619
gpt-5.6-luna	np-diag-mada-skin-tests-005	1	0	1	1	0	0.999999
claude-opus-5	np-diag-mada-smoking-019	3	0	1	1	0	0.999644
gemini-3.1-pro-preview	np-diag-mada-dementia-009	2	0	1	1	1
gemini-3.1-pro-preview	np-diag-mada-skin-tests-005	2	0	1	1	0	1
gemini-3.1-pro-preview	np-diag-diagmeta-schneider2017-064	2	1	1	0	0	1
gpt-5.6-sol	np-diag-diagmeta-schneider2017-036	2	0	1	1	0	1
gpt-5.6-sol	np-diag-meta4diag-catheter-013	1	0	1	1	0	1
gemini-3.1-pro-preview	np-diag-diagmeta-schneider2017-125	2	1	1	0	0	1
claude-sonnet-5	np-diag-diagmeta-schneider2017-002	2	0	1	1	0	0.999913
gpt-5.2-2025-12-11	np-diag-mada-auditc-003	1	0	1	1	1
gemini-3.5-flash-lite	np-diag-meta4diag-scheidler-003	1	0	0	0	1
gpt-5.2-2025-12-11	np-diag-meta4diag-catheter-013	2	0	1	1	1
gpt-5.6-sol	np-diag-mada-dementia-003	2	0	1	1	0	1
meta-llama/llama-4-maverick	np-diag-diagmeta-schneider2017-097	3	0	1	1	0	0.925374
claude-sonnet-4-6	np-diag-diagmeta-schneider2017-009	2	0	0	0	0
claude-opus-5	np-diag-diagmeta-schneider2017-059	2	1	1	0	0	1.00385
meta-llama/llama-4-maverick	np-diag-meta4diag-scheidler-018	2	0	0	0	0	2.36859
gpt-5.2-2025-12-11	np-diag-meta4diag-scheidler-018	2	0	1	1	1
gemini-3.5-flash-lite	np-diag-diagmeta-schneider2017-100	3	0	1	1	1
gpt-5.6-terra	np-diag-meta4diag-catheter-003	2	0	1	1	0	1
meta-llama/llama-4-maverick	np-diag-meta4diag-catheter-007	1	0	1	1	0	1.09858
claude-sonnet-5	np-diag-diagmeta-schneider2017-140	3	1	1	0	0	0.998476
gpt-5.6-sol	np-diag-diagmeta-schneider2017-055	2	0	1	1	0	1
claude-haiku-4-5-20251001	np-diag-mada-smoking-019	3	0	0	0	0
claude-sonnet-5	np-diag-mada-smoking-022	3	0	1	1	0	1.00042
gpt-5.6-luna	np-diag-diagmeta-schneider2017-113	2	0	1	1	0	1.00001
gemini-3.6-flash	np-diag-meta4diag-scheidler-018	1	0	1	1	0	1
gpt-5.6-terra	np-diag-meta4diag-catheter-006	1	1	1	0	0	0.999971
gpt-5.6-terra	np-diag-meta4diag-catheter-018	3	0	1	1	0	1
gpt-5.2-2025-12-11	np-diag-meta4diag-catheter-020	1	0	1	1	1
mistralai/mistral-medium-3-5	np-diag-diagmeta-schneider2017-097	3	0	0	0	0	0.0593229
claude-sonnet-4-6	np-diag-mada-dementia-003	1	0	0	0	0	0.666898
claude-sonnet-4-6	np-diag-diagmeta-schneider2017-125	1	0	0	0	0
gpt-5.6-terra	np-diag-diagmeta-schneider2017-062	1	1	1	0	0	1
gemini-3.5-flash-lite	np-diag-mada-smoking-011	3	0	0	0	1
gemini-3.6-flash	np-diag-meta4diag-catheter-006	3	0	1	1	0	1
meta-llama/llama-4-maverick	np-diag-diagmeta-schneider2017-051	3	0	1	1	0	0.532697
claude-haiku-4-5-20251001	np-diag-meta4diag-scheidler-019	1	1	0	-1	0	-0.0488232
meta-llama/llama-4-maverick	np-diag-diagmeta-schneider2017-113	1	0	1	1	0	0.567106
gpt-5.6-terra	np-diag-mada-dementia-009	1	1	1	0	0	1
gemini-3.5-flash-lite	np-diag-mada-auditc-014	3	0	1	1	1
gpt-5.2-2025-12-11	np-diag-diagmeta-schneider2017-091	2	1	1	0	0	0.880233
gpt-5.6-terra	np-diag-diagmeta-schneider2017-055	1	0	1	1	0	1
gpt-5.2-2025-12-11	np-diag-diagmeta-schneider2017-068	2	0	1	1	1
claude-sonnet-4-6	np-diag-mada-smoking-025	2	0	1	1	1
mistralai/mistral-medium-3-5	np-diag-diagmeta-schneider2017-064	1	1	1	0	0	2.25125
mistralai/mistral-medium-3-5	np-diag-diagmeta-schneider2017-128	2	1	1	0	0	1.27557
gpt-5.6-sol	np-diag-diagmeta-schneider2017-026	2	0	1	1	0	1
gpt-5.6-sol	np-diag-diagmeta-schneider2017-122	2	1	1	0	0	0.999999
claude-sonnet-4-6	np-diag-meta4diag-scheidler-014	3	0	0	0	0
gemini-3.1-pro-preview	np-diag-mada-dementia-003	1	0	1	1	1
gpt-5.6-terra	np-diag-diagmeta-schneider2017-016	1	0	1	1	0	1
gpt-5.6-terra	np-diag-diagmeta-schneider2017-122	2	1	1	0	0	1.00001
claude-haiku-4-5-20251001	np-diag-mada-dementia-009	1	0	0	0	1
gpt-5.6-luna	np-diag-diagmeta-schneider2017-125	2	1	1	0	0	0.999986
gemini-3.6-flash	np-diag-diagmeta-schneider2017-097	1	0	1	1	0	1.00012
claude-sonnet-4-6	np-diag-mada-smoking-001	1	0	0	0	0
claude-sonnet-5	np-diag-meta4diag-catheter-029	3	0	1	1	0	1.00042
gemini-3.1-pro-preview	np-diag-diagmeta-schneider2017-055	1	0	1	1	0	1
gpt-5.6-terra	np-diag-diagmeta-schneider2017-125	2	1	1	0	0	1
gpt-5.6-luna	np-diag-meta4diag-catheter-020	1	0	1	1	0	1
gemini-3.1-pro-preview	np-diag-meta4diag-telomerase-003	1	1	1	0	0	0.999735
gpt-5.6-sol	np-diag-diagmeta-schneider2017-002	3	0	1	1	0	1
gpt-5.6-luna	np-diag-diagmeta-schneider2017-036	2	0	1	1	0	1
mistralai/mistral-medium-3-5	np-diag-mada-smoking-014	2	0	0	0	0	-0.247887
gpt-5.6-sol	np-diag-mada-dementia-010	3	0	1	1	0	1
mistralai/mistral-medium-3-5	np-diag-meta4diag-scheidler-025	3	0	1	1	0	1.01142
claude-haiku-4-5-20251001	np-diag-meta4diag-telomerase-003	3	0	0	0	0	0.45584
claude-opus-5	np-diag-meta4diag-scheidler-019	2	1	1	0	0	1.01804
gpt-5.6-sol	np-diag-meta4diag-telomerase-003	2	1	1	0	0	1
gpt-5.6-luna	np-diag-meta4diag-catheter-013	3	0	1	1	0	1
mistralai/mistral-medium-3-5	np-diag-diagmeta-schneider2017-026	3	0	1	1	0	0.862422
claude-sonnet-5	np-diag-diagmeta-schneider2017-055	1	1	1	0	0	1.00177
claude-sonnet-5	np-diag-mada-dementia-010	1	0	1	1	0	0.999811
claude-sonnet-4-6	np-diag-mada-dementia-009	2	0	0	0	0
gpt-5.6-terra	np-diag-meta4diag-catheter-006	2	0	1	1	0	1
gpt-5.6-terra	np-diag-diagmeta-schneider2017-144	1	0	1	1	0	1
gemini-3.6-flash	np-diag-diagmeta-schneider2017-016	2	0	1	1	0	1
mistralai/mistral-medium-3-5	np-diag-diagmeta-schneider2017-002	3	0	0	0	0	-0.357998
gpt-5.2-2025-12-11	np-diag-meta4diag-catheter-012	1	0	1	1	1
claude-opus-5	np-diag-mada-smoking-041	3	0	1	1	0	1.00012
mistralai/mistral-medium-3-5	np-diag-diagmeta-schneider2017-128	1	1	1	0	0	1.37489
claude-opus-5	np-diag-mada-smoking-025	3	0	1	1	0	1.00292
claude-haiku-4-5-20251001	np-diag-diagmeta-schneider2017-092	3	0	0	0	0	1.82268
gemini-3.5-flash-lite	np-diag-meta4diag-telomerase-003	2	0	1	1	1
claude-sonnet-5	np-diag-diagmeta-schneider2017-016	2	0	1	1	0	0.999121
claude-sonnet-4-6	np-diag-meta4diag-catheter-012	2	0	1	1	1
gemini-3.5-flash-lite	np-diag-mada-auditc-014	1	0	1	1	1
gemini-3.1-pro-preview	np-diag-diagmeta-schneider2017-118	1	1	1	0	0	0.999999
claude-haiku-4-5-20251001	np-diag-meta4diag-scheidler-014	3	0	0	0	1
gemini-3.5-flash-lite	np-diag-diagmeta-schneider2017-009	1	0	1	1	1
claude-haiku-4-5-20251001	np-diag-meta4diag-scheidler-025	2	0	1	1	0	1.23034
gemini-3.6-flash	np-diag-meta4diag-scheidler-018	3	1	1	0	0	1.00007
gemini-3.5-flash-lite	np-diag-meta4diag-scheidler-003	2	0	0	0	1
gemini-3.5-flash-lite	np-diag-diagmeta-schneider2017-002	2	0	0	0	1
gemini-3.5-flash-lite	np-diag-diagmeta-schneider2017-034	1	0	1	1	1
meta-llama/llama-4-maverick	np-diag-diagmeta-schneider2017-034	1	1	1	0	0	1.29004
mistralai/mistral-medium-3-5	np-diag-diagmeta-schneider2017-006	2	0	0	0	0	0.615284
meta-llama/llama-4-maverick	np-diag-meta4diag-catheter-012	1	1	1	0	0	-0.366143
mistralai/mistral-medium-3-5	np-diag-diagmeta-schneider2017-059	3	1	1	0	0	0.334281
mistralai/mistral-medium-3-5	np-diag-meta4diag-scheidler-025	1	0	1	1	0	1.05151
claude-opus-5	np-diag-mada-smoking-022	2	0	1	1	0	1.00026
gpt-5.6-luna	np-diag-diagmeta-schneider2017-064	2	1	1	0	0	1.00055
claude-opus-5	np-diag-diagmeta-schneider2017-016	2	0	1	1	0	1.0002
gpt-5.6-terra	np-diag-meta4diag-telomerase-010	2	0	1	1	0	1
gpt-5.6-luna	np-diag-meta4diag-catheter-020	2	0	1	1	0	1
gpt-5.6-terra	np-diag-diagmeta-schneider2017-036	1	1	1	0	0	1
claude-sonnet-4-6	np-diag-meta4diag-scheidler-017	1	0	0	0	0
gpt-5.6-terra	np-diag-diagmeta-schneider2017-009	3	0	1	1	0	1
gpt-5.6-sol	np-diag-mada-smoking-019	1	1	1	0	0	1
claude-opus-5	np-diag-diagmeta-schneider2017-055	3	0	1	1	0	0.995831
gpt-5.6-luna	np-diag-meta4diag-catheter-007	1	0	1	1	0	0.999999
gemini-3.6-flash	np-diag-meta4diag-scheidler-002	1	1	1	0	0	0.999997
gpt-5.6-terra	np-diag-mada-smoking-022	3	0	1	1	0	1
mistralai/mistral-medium-3-5	np-diag-diagmeta-schneider2017-097	1	1	0	-1	0	-1.01453
meta-llama/llama-4-maverick	np-diag-meta4diag-scheidler-017	1	1	1	0	0	-3.05105
claude-sonnet-5	np-diag-mada-dementia-018	2	0	1	1	0	0.999695
gpt-5.6-terra	np-diag-meta4diag-scheidler-014	1	0	1	1	0	1
claude-haiku-4-5-20251001	np-diag-meta4diag-catheter-012	3	0	0	0	-1
gemini-3.5-flash-lite	np-diag-mada-dementia-003	1	0	1	1	1
gemini-3.6-flash	np-diag-meta4diag-catheter-006	2	0	1	1	0	1
gemini-3.6-flash	np-diag-meta4diag-telomerase-010	3	0	1	1	0	1
mistralai/mistral-medium-3-5	np-diag-meta4diag-catheter-006	2	1	1	0	0	1.087
claude-sonnet-4-6	np-diag-meta4diag-telomerase-003	1	0	0	0	0
claude-haiku-4-5-20251001	np-diag-diagmeta-schneider2017-036	2	1	1	0	0	0
claude-sonnet-5	np-diag-mada-dementia-018	1	0	1	1	0	0.999363
claude-sonnet-5	np-diag-mada-smoking-014	2	0	1	1	0	0.999653
gpt-5.2-2025-12-11	np-diag-meta4diag-catheter-003	1	1	1	0	0	1.54165
gemini-3.6-flash	np-diag-diagmeta-schneider2017-026	1	0	1	1	0	0.999999
gpt-5.6-luna	np-diag-mada-auditc-014	2	0	1	1	0	1
claude-haiku-4-5-20251001	np-diag-meta4diag-catheter-013	1	0	1	1	0	1.03468
gpt-5.6-luna	np-diag-diagmeta-schneider2017-064	1	1	1	0	0	0.999972
gemini-3.1-pro-preview	np-diag-mada-smoking-022	1	0	1	1	1
gemini-3.5-flash-lite	np-diag-mada-smoking-041	1	0	0	0	1
claude-sonnet-5	np-diag-meta4diag-scheidler-003	1	1	0	-1	-1
claude-sonnet-4-6	np-diag-diagmeta-schneider2017-125	3	0	0	0	0
gemini-3.1-pro-preview	np-diag-mada-smoking-010	3	0	1	1	0	1
gemini-3.5-flash-lite	np-diag-diagmeta-schneider2017-091	3	0	1	1	1
gemini-3.1-pro-preview	np-diag-mada-smoking-025	3	0	1	1	0	1.00001
gemini-3.5-flash-lite	np-diag-diagmeta-schneider2017-118	3	0	1	1	1
gpt-5.2-2025-12-11	np-diag-mada-smoking-041	2	0	1	1	0	0.986443
gemini-3.6-flash	np-diag-diagmeta-schneider2017-068	3	0	1	1	0	1
gpt-5.6-luna	np-diag-mada-skin-tests-005	3	0	1	1	0	1.00001
gpt-5.6-luna	np-diag-diagmeta-schneider2017-009	3	0	1	1	0	1
gemini-3.5-flash-lite	np-diag-meta4diag-catheter-012	3	0	1	1	1
gemini-3.6-flash	np-diag-diagmeta-schneider2017-129	1	1	1	0	0	1.00001
mistralai/mistral-medium-3-5	np-diag-diagmeta-schneider2017-034	3	1	1	0	0	1.73345
gpt-5.6-luna	np-diag-diagmeta-schneider2017-002	2	0	1	1	0	1
claude-sonnet-5	np-diag-diagmeta-schneider2017-128	2	1	1	0	0	0.998988
claude-sonnet-5	np-diag-meta4diag-scheidler-002	1	0	1	1	0	1.001
claude-haiku-4-5-20251001	np-diag-mada-smoking-019	2	0	0	0	1
gpt-5.6-terra	np-diag-meta4diag-catheter-029	2	0	1	1	0	1
gemini-3.6-flash	np-diag-diagmeta-schneider2017-016	3	0	1	1	0	1
meta-llama/llama-4-maverick	np-diag-mada-dementia-009	1	0	1	1	0	1.49709
claude-opus-5	np-diag-meta4diag-scheidler-002	2	0	1	1	0	1.00128
gpt-5.6-sol	np-diag-meta4diag-scheidler-014	1	0	1	1	0	1
gemini-3.6-flash	np-diag-diagmeta-schneider2017-068	1	1	1	0	0	1
claude-haiku-4-5-20251001	np-diag-diagmeta-schneider2017-026	3	0	1	1	0	0.887305
mistralai/mistral-medium-3-5	np-diag-meta4diag-catheter-006	3	0	1	1	0	0.998931
gemini-3.1-pro-preview	np-diag-diagmeta-schneider2017-128	3	0	1	1	1
gemini-3.6-flash	np-diag-diagmeta-schneider2017-129	3	1	1	0	0	1.00001
gemini-3.1-pro-preview	np-diag-diagmeta-schneider2017-128	1	1	1	0	0	1
gpt-5.6-sol	np-diag-meta4diag-catheter-020	1	0	1	1	0	1
mistralai/mistral-medium-3-5	np-diag-mada-smoking-039	2	0	1	1	0	1.24654
meta-llama/llama-4-maverick	np-diag-diagmeta-schneider2017-051	2	0	1	1	0	0.62864
claude-opus-5	np-diag-meta4diag-catheter-013	2	0	1	1	0	1.00038
claude-sonnet-5	np-diag-diagmeta-schneider2017-140	1	1	1	0	0	0.99855
claude-sonnet-4-6	np-diag-diagmeta-schneider2017-097	1	0	0	0	0
mistralai/mistral-medium-3-5	np-diag-mada-dementia-026	1	0	0	0	0	1.76942
claude-sonnet-5	np-diag-mada-smoking-041	1	0	1	1	0	0.999882
meta-llama/llama-4-maverick	np-diag-diagmeta-schneider2017-062	3	1	1	0	0	1.34847
meta-llama/llama-4-maverick	np-diag-mada-auditc-003	1	1	1	0	0	1.51173
gemini-3.1-pro-preview	np-diag-diagmeta-schneider2017-034	2	1	1	0	0	1
gpt-5.6-luna	np-diag-meta4diag-catheter-003	1	0	1	1	0	1
gemini-3.1-pro-preview	np-diag-meta4diag-scheidler-003	1	0	1	1	0	1
mistralai/mistral-medium-3-5	np-diag-diagmeta-schneider2017-122	3	0	0	0	0	-0.309832
meta-llama/llama-4-maverick	np-diag-meta4diag-scheidler-002	3	1	1	0	0	-0.0207565
claude-haiku-4-5-20251001	np-diag-diagmeta-schneider2017-128	2	0	1	1	1
gemini-3.6-flash	np-diag-meta4diag-catheter-020	2	0	1	1	0	1
gpt-5.6-terra	np-diag-diagmeta-schneider2017-068	2	1	1	0	0	1
claude-haiku-4-5-20251001	np-diag-diagmeta-schneider2017-064	3	0	1	1	1
mistralai/mistral-medium-3-5	np-diag-mada-smoking-001	2	0	1	1	0	0.693583
gpt-5.2-2025-12-11	np-diag-mada-smoking-022	1	0	1	1	1
gpt-5.6-terra	np-diag-mada-auditc-003	2	0	1	1	0	1
claude-opus-5	np-diag-meta4diag-scheidler-014	2	0	1	1	0	1.00015
gpt-5.6-luna	np-diag-diagmeta-schneider2017-026	1	0	1	1	0	0.999999
gemini-3.6-flash	np-diag-diagmeta-schneider2017-140	1	1	1	0	0	1
claude-sonnet-5	np-diag-meta4diag-catheter-012	3	1	1	0	0	0.997629
claude-sonnet-4-6	np-diag-diagmeta-schneider2017-097	3	0	0	0	0
gpt-5.6-terra	np-diag-diagmeta-schneider2017-065	3	1	1	0	0	1.00088
gpt-5.6-terra	np-diag-mada-dementia-026	2	0	1	1	0	1
mistralai/mistral-medium-3-5	np-diag-diagmeta-schneider2017-128	3	1	1	0	0	1.27557
claude-sonnet-5	np-diag-meta4diag-catheter-020	2	0	0	0	0	-1.99388
gemini-3.5-flash-lite	np-diag-meta4diag-scheidler-019	1	0	0	0	1
gpt-5.6-luna	np-diag-meta4diag-catheter-003	2	0	1	1	0	1
gemini-3.1-pro-preview	np-diag-mada-dementia-010	3	1	1	0	0	0.999049
claude-sonnet-4-6	np-diag-mada-auditc-014	1	0	0	0	0
gemini-3.5-flash-lite	np-diag-mada-smoking-039	1	0	1	1	1
gemini-3.5-flash-lite	np-diag-diagmeta-schneider2017-097	2	0	1	1	1
claude-opus-5	np-diag-diagmeta-schneider2017-002	1	0	1	1	0	0.999904
claude-sonnet-4-6	np-diag-mada-smoking-039	1	0	0	0	0
gpt-5.6-sol	np-diag-diagmeta-schneider2017-009	1	0	1	1	0	1
claude-opus-5	np-diag-mada-smoking-011	1	0	1	1	0	1.00062
gemini-3.1-pro-preview	np-diag-diagmeta-schneider2017-140	2	0	1	1	0	1
gpt-5.2-2025-12-11	np-diag-diagmeta-schneider2017-100	3	1	0	-1	0	82.4815
meta-llama/llama-4-maverick	np-diag-meta4diag-catheter-029	3	0	1	1	0	1.08224
gpt-5.6-sol	np-diag-mada-smoking-019	3	0	1	1	0	1
claude-haiku-4-5-20251001	np-diag-diagmeta-schneider2017-065	2	0	1	1	0	1.10638
gemini-3.5-flash-lite	np-diag-mada-dementia-009	3	0	1	1	1
gpt-5.6-luna	np-diag-meta4diag-catheter-029	1	1	1	0	0	1
gpt-5.6-terra	np-diag-mada-dementia-010	3	0	1	1	0	1.00001
gemini-3.5-flash-lite	np-diag-meta4diag-catheter-029	1	0	1	1	1
meta-llama/llama-4-maverick	np-diag-mada-smoking-010	2	0	0	0	0	4.67227
gemini-3.1-pro-preview	np-diag-meta4diag-telomerase-003	3	0	1	1	0	1
meta-llama/llama-4-maverick	np-diag-mada-auditc-014	2	1	1	0	0	0.01318
gemini-3.1-pro-preview	np-diag-diagmeta-schneider2017-055	3	0	1	1	0	1
gemini-3.6-flash	np-diag-diagmeta-schneider2017-002	1	0	1	1	0	1
gemini-3.1-pro-preview	np-diag-diagmeta-schneider2017-113	3	0	1	1	0	1
gpt-5.6-sol	np-diag-meta4diag-catheter-029	2	1	1	0	0	1
gemini-3.5-flash-lite	np-diag-diagmeta-schneider2017-129	2	0	1	1	1
meta-llama/llama-4-maverick	np-diag-diagmeta-schneider2017-064	3	1	1	0	0	4.99646
gpt-5.6-luna	np-diag-mada-smoking-022	3	0	1	1	0	0.999999
gemini-3.6-flash	np-diag-mada-smoking-039	1	1	1	0	0	0.999784
gpt-5.6-terra	np-diag-mada-smoking-041	2	0	1	1	0	1
gemini-3.1-pro-preview	np-diag-mada-dementia-026	2	0	1	1	0	1
meta-llama/llama-4-maverick	np-diag-meta4diag-scheidler-017	2	1	1	0	0	2.14073
gemini-3.6-flash	np-diag-diagmeta-schneider2017-144	2	0	1	1	0	1
gemini-3.1-pro-preview	np-diag-mada-smoking-014	2	0	1	1	0	1
claude-sonnet-4-6	np-diag-diagmeta-schneider2017-092	1	0	1	1	0	1.01915
gemini-3.5-flash-lite	np-diag-diagmeta-schneider2017-118	1	0	0	0	1
mistralai/mistral-medium-3-5	np-diag-mada-smoking-001	3	0	1	1	0	0.703309
gpt-5.6-terra	np-diag-diagmeta-schneider2017-118	3	1	1	0	0	1.00001
gpt-5.2-2025-12-11	np-diag-mada-auditc-014	2	0	1	1	1
gpt-5.6-terra	np-diag-diagmeta-schneider2017-118	2	1	1	0	0	1
gemini-3.1-pro-preview	np-diag-diagmeta-schneider2017-128	2	0	1	1	1
mistralai/mistral-medium-3-5	np-diag-meta4diag-scheidler-014	1	0	0	0	0	0
claude-haiku-4-5-20251001	np-diag-diagmeta-schneider2017-064	1	0	0	0	0
gemini-3.5-flash-lite	np-diag-diagmeta-schneider2017-140	1	0	1	1	1
gpt-5.6-sol	np-diag-diagmeta-schneider2017-129	3	1	1	0	0	1
mistralai/mistral-medium-3-5	np-diag-diagmeta-schneider2017-026	1	1	1	0	0	0.70924
claude-opus-5	np-diag-diagmeta-schneider2017-036	3	1	1	0	0	0.996674
gemini-3.5-flash-lite	np-diag-diagmeta-schneider2017-092	3	0	1	1	1
claude-sonnet-4-6	np-diag-meta4diag-catheter-006	1	0	1	1	1
claude-haiku-4-5-20251001	np-diag-mada-smoking-001	2	0	0	0	0	0.325565
gemini-3.6-flash	np-diag-diagmeta-schneider2017-036	2	1	1	0	0	0.999957
meta-llama/llama-4-maverick	np-diag-meta4diag-scheidler-025	1	1	1	0	0	-0.586348
mistralai/mistral-medium-3-5	np-diag-diagmeta-schneider2017-118	1	0	0	0	0	0.0344745
gpt-5.6-terra	np-diag-diagmeta-schneider2017-016	2	0	1	1	0	1
gpt-5.6-terra	np-diag-diagmeta-schneider2017-125	3	1	1	0	0	1
gemini-3.6-flash	np-diag-meta4diag-catheter-020	1	0	1	1	0	1
claude-haiku-4-5-20251001	np-diag-mada-auditc-014	2	0	0	0	0	1.27806
gpt-5.6-luna	np-diag-diagmeta-schneider2017-068	1	0	1	1	0	1
gpt-5.6-luna	np-diag-meta4diag-scheidler-018	1	0	1	1	0	1
gemini-3.1-pro-preview	np-diag-diagmeta-schneider2017-140	1	0	1	1	0	1
gemini-3.1-pro-preview	np-diag-diagmeta-schneider2017-118	3	0	1	1	0	1
gemini-3.5-flash-lite	np-diag-meta4diag-scheidler-025	3	0	0	0	1
meta-llama/llama-4-maverick	np-diag-diagmeta-schneider2017-068	1	0	0	0	0	0.468085
meta-llama/llama-4-maverick	np-diag-mada-smoking-019	1	0	0	0	0	0.279872
mistralai/mistral-medium-3-5	np-diag-meta4diag-telomerase-003	3	0	0	0	0	2.8843
gemini-3.5-flash-lite	np-diag-diagmeta-schneider2017-068	1	0	1	1	1
gemini-3.5-flash-lite	np-diag-diagmeta-schneider2017-034	3	0	1	1	1
gpt-5.6-sol	np-diag-meta4diag-scheidler-019	3	1	1	0	0	1
gemini-3.6-flash	np-diag-mada-smoking-010	3	0	1	1	0	0.999998
gpt-5.6-luna	np-diag-mada-smoking-014	3	0	1	1	0	1
gemini-3.6-flash	np-diag-meta4diag-catheter-007	1	0	1	1	0	0.999999
gemini-3.5-flash-lite	np-diag-meta4diag-catheter-013	2	0	1	1	1
claude-haiku-4-5-20251001	np-diag-meta4diag-catheter-007	3	0	0	0	0	1.16118
meta-llama/llama-4-maverick	np-diag-diagmeta-schneider2017-055	1	0	1	1	0	0.892568
gpt-5.6-terra	np-diag-diagmeta-schneider2017-113	3	0	1	1	0	1
claude-opus-5	np-diag-diagmeta-schneider2017-034	3	1	1	0	0	0.999488
claude-sonnet-5	np-diag-meta4diag-catheter-018	2	0	1	1	0	1.00013
gpt-5.6-terra	np-diag-mada-smoking-010	3	1	1	0	0	0.999998
claude-haiku-4-5-20251001	np-diag-diagmeta-schneider2017-129	1	0	1	1	1
gpt-5.6-luna	np-diag-diagmeta-schneider2017-036	3	1	1	0	0	1
mistralai/mistral-medium-3-5	np-diag-mada-dementia-010	1	0	1	1	0	1.43619
gpt-5.2-2025-12-11	np-diag-mada-dementia-018	3	0	1	1	1
mistralai/mistral-medium-3-5	np-diag-diagmeta-schneider2017-059	1	1	1	0	0	0.334281
gemini-3.6-flash	np-diag-diagmeta-schneider2017-113	2	0	1	1	0	1
gpt-5.6-terra	np-diag-diagmeta-schneider2017-051	2	0	1	1	0	1
gemini-3.1-pro-preview	np-diag-mada-smoking-039	3	1	1	0	0	1
claude-opus-5	np-diag-mada-smoking-014	2	0	1	1	0	1.00315
gpt-5.6-sol	np-diag-diagmeta-schneider2017-006	1	0	1	1	0	1
claude-haiku-4-5-20251001	np-diag-diagmeta-schneider2017-091	1	1	1	0	0	2.8409
mistralai/mistral-medium-3-5	np-diag-meta4diag-scheidler-002	1	1	1	0	0	2.1449
gpt-5.2-2025-12-11	np-diag-diagmeta-schneider2017-125	3	0	1	1	0	1.0119
gemini-3.1-pro-preview	np-diag-meta4diag-catheter-020	2	0	1	1	0	1
claude-haiku-4-5-20251001	np-diag-meta4diag-scheidler-002	2	1	0	-1	0	-2.56335
gpt-5.6-luna	np-diag-meta4diag-catheter-006	2	0	1	1	0	0.999997
gemini-3.1-pro-preview	np-diag-mada-smoking-010	2	1	1	0	0	1
gemini-3.6-flash	np-diag-diagmeta-schneider2017-026	2	0	1	1	0	1
gemini-3.5-flash-lite	np-diag-meta4diag-scheidler-002	3	0	1	1	1
claude-haiku-4-5-20251001	np-diag-meta4diag-catheter-013	2	1	1	0	0	1.04226
gpt-5.6-luna	np-diag-meta4diag-scheidler-014	3	0	1	1	0	1.00037
gpt-5.6-sol	np-diag-meta4diag-catheter-003	1	0	1	1	0	1
gpt-5.6-sol	np-diag-meta4diag-telomerase-003	1	1	1	0	0	1
mistralai/mistral-medium-3-5	np-diag-meta4diag-catheter-007	2	0	1	1	0	0.930299
gpt-5.2-2025-12-11	np-diag-meta4diag-scheidler-017	3	0	1	1	1
claude-sonnet-4-6	np-diag-diagmeta-schneider2017-016	3	0	1	1	0	1.88374
claude-opus-5	np-diag-mada-auditc-014	1	0	1	1	0	1.0002
claude-opus-5	np-diag-diagmeta-schneider2017-036	1	0	1	1	0	0.99823
claude-opus-5	np-diag-meta4diag-scheidler-018	2	0	1	1	0	1.00029
mistralai/mistral-medium-3-5	np-diag-diagmeta-schneider2017-026	2	1	1	0	0	0.580287
gemini-3.5-flash-lite	np-diag-diagmeta-schneider2017-002	1	0	0	0	1
gemini-3.1-pro-preview	np-diag-diagmeta-schneider2017-009	3	0	1	1	0	1.00001
gemini-3.1-pro-preview	np-diag-mada-smoking-041	2	0	1	1	1
gemini-3.6-flash	np-diag-meta4diag-scheidler-003	3	1	1	0	0	1
claude-sonnet-5	np-diag-diagmeta-schneider2017-118	2	1	1	0	0	0.999226
gemini-3.6-flash	np-diag-mada-dementia-003	1	0	1	1	0	0.999999
gpt-5.6-terra	np-diag-mada-dementia-026	3	0	1	1	0	1
claude-sonnet-5	np-diag-mada-smoking-022	2	0	1	1	0	1.00051
claude-sonnet-4-6	np-diag-meta4diag-scheidler-018	3	0	0	0	0
gpt-5.6-luna	np-diag-mada-smoking-022	1	0	1	1	0	0.999999
gemini-3.5-flash-lite	np-diag-diagmeta-schneider2017-009	2	0	1	1	1
gpt-5.6-terra	np-diag-meta4diag-scheidler-003	1	0	1	1	0	1
mistralai/mistral-medium-3-5	np-diag-meta4diag-catheter-029	2	0	1	1	0	0.871676
gpt-5.2-2025-12-11	np-diag-mada-smoking-041	3	0	1	1	1
gpt-5.6-terra	np-diag-diagmeta-schneider2017-065	2	1	1	0	0	0.90002
claude-haiku-4-5-20251001	np-diag-diagmeta-schneider2017-092	2	0	0	0	1
gemini-3.6-flash	np-diag-diagmeta-schneider2017-128	1	1	1	0	0	0.999996
gpt-5.6-sol	np-diag-diagmeta-schneider2017-128	2	1	1	0	0	1
claude-sonnet-4-6	np-diag-diagmeta-schneider2017-002	1	0	0	0	0
gpt-5.2-2025-12-11	np-diag-meta4diag-telomerase-010	3	0	1	1	1
mistralai/mistral-medium-3-5	np-diag-meta4diag-catheter-007	3	0	1	1	0	0.942648
gemini-3.6-flash	np-diag-mada-dementia-026	2	0	1	1	0	0.999999
meta-llama/llama-4-maverick	np-diag-diagmeta-schneider2017-100	1	0	1	1	0	1.35367
claude-opus-5	np-diag-meta4diag-catheter-003	1	0	1	1	0	1.0028
claude-sonnet-5	np-diag-meta4diag-scheidler-003	3	1	1	0	0	0.999167
gpt-5.2-2025-12-11	np-diag-meta4diag-scheidler-003	2	0	1	1	1
gpt-5.6-sol	np-diag-mada-smoking-041	2	0	1	1	0	1

### Sheet: S37
model_id	answered	cannot_estimate	invalid	empty_response	scheduled
claude-haiku-4-5-20251001	3530	666	784	0	4980
claude-opus-5	4783	0	197	0	4980
claude-sonnet-4-6	3555	1208	217	0	4980
claude-sonnet-5	4281	200	498	1	4980
gemini-3.1-pro-preview	4698	278	4	0	4980
gemini-3.5-flash-lite	3006	1973	1	0	4980
gemini-3.6-flash	4820	155	5	0	4980
gpt-5.2-2025-12-11	4035	925	20	0	4980
gpt-5.6-luna	4892	85	3	0	4980
gpt-5.6-sol	4980	0	0	0	4980
gpt-5.6-terra	4978	2	0	0	4980
meta-llama/llama-4-maverick	4976	0	4	0	4980
mistralai/mistral-medium-3-5	4971	2	7	0	4980
TOTAL	57505	5494	1740	1	64740

### Sheet: S38
model_id	model_label	near_target_rate_diagnostic	near_target_rate_empirical	near_target_rate_mean	diagnostic_valid_answers	empirical_valid_answers	baseline_patient_near_target_rate	irrelevant_detail_near_target_rate	repair_pairs	repair_change	repair_share_of_needed_change_median	answered	cannot_estimate	invalid	empty_response	scheduled
gemini-3.1-pro-preview	Gemini 3.1 Pro Preview	0.371542	0.636667	0.504104	253	300	0.651128	0.657289	180	0.655556	1	4698	278	4	0	4980
gpt-5.6-sol	GPT-5.6 Sol	0.41	0.586667	0.498333	300	300	0.678333	0.691667	180	0.6	1	4980	0	0	0	4980
claude-opus-5	Claude Opus 5	0.413559	0.575251	0.494405	295	299	0.658966	0.641669	180	0.566667	1.00012	4783	0	197	0	4980
claude-sonnet-4-6	Claude Sonnet 4.6	0.418919	0.546667	0.482793	74	300	0.593406	0.552268	180	0.111111	0.931852	3555	1208	217	0	4980
gemini-3.6-flash	Gemini 3.6 Flash	0.383838	0.58	0.481919	297	300	0.648878	0.652009	180	0.588889	1	4820	155	5	0	4980
gpt-5.2-2025-12-11	GPT-5.2	0.509615	0.416667	0.463141	104	300	0.541905	0.588698	180	0.672222	0.993109	4035	925	20	0	4980
claude-sonnet-5	Claude Sonnet 5	0.429066	0.475	0.452033	289	240	0.64881	0.643592	180	0.388889	0.999993	4281	200	498	1	4980
gpt-5.6-terra	GPT-5.6 Terra	0.393333	0.5	0.446667	300	300	0.618333	0.648333	180	0.6	1	4978	2	0	0	4980
gemini-3.5-flash-lite	Gemini 3.5 Flash Lite		0.433594	0.433594	1	256	0.69258	0.366102	180	0.75		3006	1973	1	0	4980
gpt-5.6-luna	GPT-5.6 Luna	0.354167	0.51	0.432083	288	300	0.559211	0.54067	180	0.683333	1	4892	85	3	0	4980
mistralai/mistral-medium-3-5	Mistral Medium 3.5	0.277592	0.436667	0.357129	299	300	0.476982	0.474329	180	0.322222	0.749425	4971	2	7	0	4980
meta-llama/llama-4-maverick	Llama 4 Maverick	0.266667	0.413333	0.34	300	300	0.42723	0.418333	180	0.277778	0.801025	4976	0	4	0	4980
claude-haiku-4-5-20251001	Claude Haiku 4.5	0.281915	0.379808	0.330861	188	208	0.428493	0.38104	180	0.166667	0.764302	3530	666	784	0	4980

### Sheet: S39
endpoint	model_label	eligible_cells	near_base_repeat1_percent	near_base_median_percent	near_placebo_percent	near_written_percent	placebo_stable_percent	written_right_percent	math_right_percent	base_range_within_tolerance_percent	valid_placebo_answers	valid_written_answers
claude-haiku-4-5-20251001	Claude Haiku 4.5	150	24.6667	19.3333	31.1594	26.8456	41.3333	22	50.6667	44.6667	138	149
claude-opus-5	Claude Opus 5	112	25	30.3571	46.1538	46	33.0357	30.3571	89.2857	70.5357	104	100
claude-sonnet-4-6	Claude Sonnet 4.6	194	26.8041	25.7732	31.2849	30.2752	43.8144	17.5258	35.0515	84.0206	179	109
claude-sonnet-5	Claude Sonnet 5	168	20.8333	20.2381	45.7831	43.9759	25.5952	33.3333	99.4048	48.2143	166	166
gemini-2.5-pro	Gemini 2.5 Pro	194	27.8351	30.4124	40.7216	41.9355	34.0206	37.6289	100	24.2268	194	186
gemini-3.1-pro-preview	Gemini 3.1 Pro Preview	200	23	25.5	38.5	42.3469	40.5	36.5	99	63	200	196
gemini-3.5-flash-lite	Gemini 3.5 Flash Lite	8	37.5	37.5	37.5	50	75	0	87.5	87.5	8	2
gemini-3.6-flash	Gemini 3.6 Flash	178	23.0337	24.1573	38.2022	42.1348	44.9438	47.7528	100	65.7303	178	178
gpt-5.2-2025-12-11	GPT-5.2	116	30.1724	30.1724	38.7931	38.4615	32.7586	28.4483	43.1034	52.5862	116	104
gpt-5.6-luna	GPT-5.6 Luna	192	25	25	40.625	44.5055	39.0625	38.0208	97.3958	52.0833	192	182
gpt-5.6-sol	GPT-5.6 Sol	198	31.8182	32.3232	41.4141	47.4747	47.9798	47.4747	100	48.9899	198	198
gpt-5.6-terra	GPT-5.6 Terra	192	22.3958	28.125	45.8333	38.7097	41.6667	43.2292	97.9167	45.3125	192	186
meta-llama/llama-4-maverick	Llama 4 Maverick	198	24.2424	25.2525	32.2581	29.7753	24.7475	23.7374	40.404	38.8889	186	178
mistralai/mistral-medium-3-5	Mistral Medium 3.5	200	23.5	23	30.5	28	48	28	57.5	78.5	200	200
POOLED	Pooled	2300	25.2174	26.087	38.3829	38.6598	38.8261	33.6522	78.5217	55.0435	2251	2134

### Sheet: S39b
statistic	estimate_percent	ci_lower	ci_upper	bootstrap_replicates	seed	cluster
near_base_repeat1	25.2174	21.3047	29.7584	10000	20260822	parent_source_cluster_id
near_base_median	26.087	21.9039	30.8929	10000	20260822	parent_source_cluster_id
near_placebo	38.3829	33.1361	44.0861	10000	20260822	parent_source_cluster_id
near_written	38.6598	31.6549	45.5561	10000	20260822	parent_source_cluster_id
placebo_stable	38.8261	33.2094	44.625	10000	20260822	parent_source_cluster_id
written_right	33.6522	27.176	39.9743	10000	20260822	parent_source_cluster_id
math_right	78.5217	76.9475	80.1151	10000	20260822	parent_source_cluster_id
base_range_within_tolerance	55.0435	50.3613	60.7	10000	20260822	parent_source_cluster_id
near_placebo_minus_near_base_repeat1	13.1655	8.27272	18.8282	10000	20260822	parent_source_cluster_id

### Sheet: S40
model_id	model_label	module	px_answers_with_baseline	px_stable_percent	same_repetition_pairs	same_repetition_stable_percent	p0_self_consistency_percent	p0_near_old_value_percent	px_near_old_value_percent	g1_near_changed_value_percent	p1_near_changed_value_percent	scope	px_stable_ci_lower	px_stable_ci_upper	same_repetition_stable_ci_lower	same_repetition_stable_ci_upper	p0_self_consistency_ci_lower	p0_self_consistency_ci_upper	px_minus_p0_near_old_value_points	px_minus_p0_ci_lower	px_minus_p0_ci_upper	bootstrap_replicates	seed
claude-haiku-4-5-20251001	Claude Haiku 4.5	diagnostic	146	40.411	110	42.7273	77.7778	27.7778	26.7081	24.8731	28.1915	configuration
claude-haiku-4-5-20251001	Claude Haiku 4.5	empirical	183	86.3388	133	85.7143	96.5347	57.9208	49.5	37.5661	37.9808	configuration
claude-opus-5	Claude Opus 5	diagnostic	296	92.9054	292	89.0411	95.2703	42.5676	41.5541	43.2886	41.3559	configuration
claude-opus-5	Claude Opus 5	empirical	295	94.5763	292	93.1507	97.6431	89.2256	86.7797	60.8392	57.5251	configuration
claude-sonnet-4-6	Claude Sonnet 4.6	diagnostic	40	57.5	23	52.1739	95.6522	37.6812	32.7869	44.4444	41.8919	configuration
claude-sonnet-4-6	Claude Sonnet 4.6	empirical	300	99.6667	300	99	100	81	77.6667	54	54.6667	configuration
claude-sonnet-5	Claude Sonnet 5	diagnostic	293	86.6894	286	81.4685	92.4915	45.0512	46.7577	43.2526	42.9066	configuration
claude-sonnet-5	Claude Sonnet 5	empirical	252	98.4127	203	98.0296	99.5868	84.7107	81.9608	50.5208	47.5	configuration
gemini-3.1-pro-preview	Gemini 3.1 Pro Preview	diagnostic	268	87.3134	244	86.0656	96.2825	40.8922	41.791	39.8496	37.1542	configuration
gemini-3.1-pro-preview	Gemini 3.1 Pro Preview	empirical	300	100	300	99.6667	100	89.3333	89.6667	56.8562	63.6667	configuration
gemini-3.5-flash-lite	Gemini 3.5 Flash Lite	empirical	289	95.1557	282	95.3901	98.2332	69.258	73.2203	42.8044	43.3594	configuration
gemini-3.6-flash	Gemini 3.6 Flash	diagnostic	291	87.6289	289	85.1211	91.8367	38.7755	40.0685	40	38.3838	configuration
gemini-3.6-flash	Gemini 3.6 Flash	empirical	300	99.6667	300	100	99.6667	91	90.3333	59.6667	58	configuration
gpt-5.2-2025-12-11	GPT-5.2	diagnostic	95	75.7895	77	57.1429	84.7619	32.381	39.0728	42.5532	50.9615	configuration
gpt-5.2-2025-12-11	GPT-5.2	empirical	300	98.3333	300	96.6667	99.3333	76	78.6667	42	41.6667	configuration
gpt-5.6-luna	GPT-5.6 Luna	diagnostic	291	78.0069	279	75.2688	88.4211	36.8421	37.8007	37.8472	35.4167	configuration
gpt-5.6-luna	GPT-5.6 Luna	empirical	300	98	300	94.3333	98.6667	75	70.3333	50.3333	51	configuration
gpt-5.6-sol	GPT-5.6 Sol	diagnostic	300	80	300	74.3333	85.6667	46.3333	47.6667	43.6667	41	configuration
gpt-5.6-sol	GPT-5.6 Sol	empirical	300	100	300	100	100	89.3333	90.6667	54.6667	58.6667	configuration
gpt-5.6-terra	GPT-5.6 Terra	diagnostic	300	79.6667	300	73.6667	87.3333	37.6667	43.6667	38.4615	39.3333	configuration
gpt-5.6-terra	GPT-5.6 Terra	empirical	300	98.6667	300	98.3333	99.6667	86	86	52.6667	50	configuration
meta-llama/llama-4-maverick	Llama 4 Maverick	diagnostic	300	85	299	82.2742	93.6455	33.7793	35.3333	26.6667	26.6667	configuration
meta-llama/llama-4-maverick	Llama 4 Maverick	empirical	300	94.3333	300	92.6667	98.3333	51.6667	48.3333	32	41.3333	configuration
mistralai/mistral-medium-3-5	Mistral Medium 3.5	diagnostic	298	89.5973	294	85.7143	93.9189	29.7297	29.8658	30.1003	27.7592	configuration
mistralai/mistral-medium-3-5	Mistral Medium 3.5	empirical	300	99.3333	300	99.3333	100	65.6667	65	39.3333	43.6667	configuration
ALL	All configurations	diagnostic	2918	82.2481	2793	78.9116	90.6229	38.1112	39.4955	37.8404	36.7135	diagnostic	79.697	84.5983	76.24	81.447	89.0852	92.102	1.38433	-0.187364	3.1275	10000	20260822
ALL	All configurations	empirical	3719	97.4455	3610	96.7867	99.1139	77.8195	76.6355	48.9964	50.3376	empirical	96.7222	98.1772	95.7197	97.7379	98.7263	99.477	-1.18403	-2.39243	-0.0763681	10000	20260822
ALL	All configurations	all	6637	90.7639	6403	88.9895	95.3353	60.149	60.0769	43.8116	44.2535	all	88.9396	92.6035	86.845	91.1203	94.2476	96.4194	-0.0720855	-1.02998	0.914709	10000	20260822

### Sheet: S41
model_id	model_label	core_eligible_cells	benchmark_accuracy_best_estimate_percent	calculation_correct_percent	clinical_wording_correct_percent	clinical_wording_near_source_percent	placebo_stable_percent	numbers_p_group_wording_changed_value_diagnostic_percent	numbers_p_patient_wording_changed_value_diagnostic_percent	numbers_p_patient_wording_changed_value_empirical_percent	numbers_p_irrelevant_detail_stable_percent	numbers_p_repair_change_points
gpt-5.6-sol	GPT-5.6 Sol	198	59.3139	100	47.4747	47.4747	47.9798	43.6667	41	58.6667	90	60
gemini-3.1-pro-preview	Gemini 3.1 Pro Preview	200	56.3692	99	36.5	42.3469	40.5	39.8496	37.1542	63.6667	94.0141	65.5556
gemini-3.6-flash	Gemini 3.6 Flash	178	55.7275	100	47.7528	42.1348	44.9438	40	38.3838	58	93.7394	58.8889
claude-opus-5	Claude Opus 5	112	54.0302	89.2857	30.3571	46	33.0357	43.2886	41.3559	57.5251	93.7394	56.6667
gpt-5.6-terra	GPT-5.6 Terra	192	53.4605	97.9167	43.2292	38.7097	41.6667	38.4615	39.3333	50	89.1667	60
claude-sonnet-5	Claude Sonnet 5	168	53.0826	99.4048	33.3333	43.9759	25.5952	43.2526	42.9066	47.5	92.1101	38.8889
gpt-5.6-luna	GPT-5.6 Luna	192	50.6897	97.3958	38.0208	44.5055	39.0625	37.8472	35.4167	51	88.1557	68.3333
gpt-5.2-2025-12-11	GPT-5.2	116	47.3372	43.1034	28.4483	38.4615	32.7586	42.5532	50.9615	41.6667	92.9114	67.2222
gemini-3.5-flash-lite	Gemini 3.5 Flash Lite	8	46.9533	87.5	0	50	75	100	0	43.3594	95.1557	75
mistralai/mistral-medium-3-5	Mistral Medium 3.5	200	45.2321	57.5	28	28	48	30.1003	27.7592	43.6667	94.4816	32.2222
claude-sonnet-4-6	Claude Sonnet 4.6	194	45.1661	35.0515	17.5258	30.2752	43.8144	44.4444	41.8919	54.6667	94.7059	11.1111
meta-llama/llama-4-maverick	Llama 4 Maverick	198	43.5109	40.404	23.7374	29.7753	24.7475	26.6667	26.6667	41.3333	89.6667	27.7778
claude-haiku-4-5-20251001	Claude Haiku 4.5	150	34.7967	50.6667	22	26.8456	41.3333	24.8731	28.1915	37.9808	65.9574	16.6667

### Sheet: S41b
subset	x	y	configurations	spearman_rho	pearson_r
all_configurations	benchmark_accuracy_best_estimate_percent	clinical_wording_correct_percent	13	0.82967	0.664484
all_configurations	benchmark_accuracy_best_estimate_percent	numbers_p_patient_wording_changed_value_diagnostic_percent	13	0.373626	0.376799
all_configurations	benchmark_accuracy_best_estimate_percent	numbers_p_group_wording_changed_value_diagnostic_percent	13	0.362637	0.145161
all_configurations	clinical_wording_correct_percent	numbers_p_patient_wording_changed_value_diagnostic_percent	13	0.307692	0.675715
all_configurations	clinical_wording_near_source_percent	numbers_p_group_wording_changed_value_diagnostic_percent	13	0.675824	0.623984
all_configurations	calculation_correct_percent	numbers_p_repair_change_points	13	0.398072	0.67241
all_configurations	placebo_stable_percent	numbers_p_irrelevant_detail_stable_percent	13	0.462174	0.12488
eligible_cells_at_least_50	benchmark_accuracy_best_estimate_percent	clinical_wording_correct_percent	12	0.853147	0.813462
eligible_cells_at_least_50	benchmark_accuracy_best_estimate_percent	numbers_p_patient_wording_changed_value_diagnostic_percent	12	0.314685	0.503363
eligible_cells_at_least_50	benchmark_accuracy_best_estimate_percent	numbers_p_group_wording_changed_value_diagnostic_percent	12	0.496503	0.731689
eligible_cells_at_least_50	clinical_wording_correct_percent	numbers_p_patient_wording_changed_value_diagnostic_percent	12	0.118881	0.237726
eligible_cells_at_least_50	clinical_wording_near_source_percent	numbers_p_group_wording_changed_value_diagnostic_percent	12	0.587413	0.729153
eligible_cells_at_least_50	calculation_correct_percent	numbers_p_repair_change_points	12	0.47193	0.679939
eligible_cells_at_least_50	placebo_stable_percent	numbers_p_irrelevant_detail_stable_percent	12	0.315237	-0.0462447

### Sheet: S42
stage	registration	designed_when	frozen_before_own_calls	role	frozen_utc	execution_authorized_utc	designed_with_knowledge_of	model_calls	configurations	registered_outcomes	status	lock
1. Benchmark	NUMBERS release 0.13.0; private preregistration receipt	Before benchmark results	Yes	Prespecified benchmark	2026-07-31	2026-08-01	none (first stage)	124,800 in the Article's core scope (232,320 scheduled including the population-context module)	16	valid answer, accuracy among all requests and very-large error under answer-or-decline and best-estimate (confirmatory primaries)	confirmatory	freeze manifest 5815af68150f; freeze commit e74596df6c91
2. Prevalence-update experiment and extension modules	amendment 0.14.0 (runner 0.14.9)	After benchmark	Yes	Prespecified prospective extension; non-confirmatory	2026-08-12	2026-08-12	benchmark results	47,400 planned (46,000 Wave 1; Wave 2 calculation prompts derived by frozen code); 2,300 eligible prevalence-update cells	14	prevalence update (inputs + calculation, clinical update, redundant prevalence restatement), source recognition, candidate verification, thinking dose, instruction decomposition	non-confirmatory extension	frozen schedule fb03f5a7dd87; excluded before freeze: deepseek/deepseek-v4-pro, qwen/qwen3.7-max
3. Patient-level experiment	protocol 1.1.4 (registered as NUMBERS-P)	After extension	Yes	Prespecified prospective experiment	2026-08-15	2026-08-15	benchmark and extension results	64,740 scheduled; 64,740 receipts; 0 missing	13	three primaries (near case-conditioned versus old value; patient versus group wording; share of required change against 50%), registered structured-calculation repair, closed-world, nonmedical and source-interval checks	confirmatory (Holm over three primaries)	freeze manifest 1d8b436e0d71; receipt set d04434beaec3; locked 2026-08-15
4. Action-level experiment	frozen action protocol numbers-a-preregistration-v0.39.0.md (program name NUMBERS-A; frozen copy in source-data/numbers-a/)	After patient-level experiment	Yes	Prespecified prospective experiment	2026-08-15		benchmark, extension and patient-level results	45,000 scheduled responses received in 5 waves of 9,000 (50 recommendations × 5 values × 3 formats × 10 model versions × 2 instructions × 3 repeats); 0 new calls by this package	10 model versions (a panel distinct from the benchmark's configurations)	all-record action concordance, critical consequence rate, normalized numeric error and internal coherence; H1 (near/boundary versus far critical consequence rate) the sole directional confirmatory test; H2 ranking concordance and the verification signals fixed secondary analyses	confirmatory (H1 sole directional test); reanalyses v0.45.0-v0.49.0 of the same responses made no new model call	external confirmatory results v0.42.0 (external_confirmatory_analysis_complete); frozen external schedules base_v0.41.0 8ad3056bec2d, batch_v0.41.3 6cb5bc833f36; publication gates v0.45.1 gate_decisions.json - gates 1-4 pass, gate 5 pending_named_human_second_author; canonical response manifest 28766621c5be
5. Later reanalyses of existing responses	none (no new model call; each reanalysis is labelled exploratory where it appears)	After results	No new calls	Exploratory/explanatory			results of stages 1-3	0 (existing responses of stages 1-3)		refusal calibration; evidence-oracle rescoring and clinical-area comparison; stated-range calibration; reference-only baselines; instruction transitions, recovered answers, recurrence and point-error-conditioned ranges; failure-mode dissection; cross-study reconciliation; where answers land; minimum-answer rule; label exclusion (Supplementary Table S49); developer-balanced and leave-one-developer-out summaries (S50); regression toward typical literature values (S51)	exploratory/explanatory (no confirmatory P value)	manuscript package manifest (build.py --verify reproduces every table byte for byte)

### Sheet: S43
arm	scope	valid_answers	median_share	short_percent	on_target_percent	beyond_percent	bin_<0.1_percent	bin_0.1-0.5_percent	bin_0.5-0.9_percent	bin_0.9-1.1_percent	bin_1.1-1.5_percent	bin_>1.5_percent
P1	diagnostic	2928	0.988844	42.8962	21.4481	35.6557	12.6366	10.929	19.3306	21.4481	22.6434	13.0123
P1	empirical	3703	0.745293	63.4351	15.0959	21.4691	7.15636	20.4969	35.7818	15.0959	13.5296	7.93951
P1	all	6631	0.846254	54.3659	17.9008	27.7334	9.57623	16.2721	28.5176	17.9008	17.5539	10.1795
P1	repair_items	1800	0.994162	43.3889	23.2222	33.3889	14.4444	11.5	17.4444	23.2222	22.7778	10.6111
RESCUE	repair_items	2184	1	12.7289	77.9304	9.34066	2.24359	1.92308	8.56227	77.9304	6.91392	2.42674

### Sheet: S43b
model_id	module	arm	bin	count
claude-haiku-4-5-20251001	diagnostic	P1	<0.1	30
claude-haiku-4-5-20251001	diagnostic	P1	0.1-0.5	29
claude-haiku-4-5-20251001	diagnostic	P1	0.5-0.9	30
claude-haiku-4-5-20251001	diagnostic	P1	0.9-1.1	29
claude-haiku-4-5-20251001	diagnostic	P1	1.1-1.5	31
claude-haiku-4-5-20251001	diagnostic	P1	>1.5	34
claude-haiku-4-5-20251001	diagnostic	RESCUE	<0.1	17
claude-haiku-4-5-20251001	diagnostic	RESCUE	0.1-0.5	12
claude-haiku-4-5-20251001	diagnostic	RESCUE	0.5-0.9	38
claude-haiku-4-5-20251001	diagnostic	RESCUE	0.9-1.1	44
claude-haiku-4-5-20251001	diagnostic	RESCUE	1.1-1.5	32
claude-haiku-4-5-20251001	diagnostic	RESCUE	>1.5	12
claude-haiku-4-5-20251001	empirical	P1	<0.1	35
claude-haiku-4-5-20251001	empirical	P1	0.1-0.5	51
claude-haiku-4-5-20251001	empirical	P1	0.5-0.9	49
claude-haiku-4-5-20251001	empirical	P1	0.9-1.1	28
claude-haiku-4-5-20251001	empirical	P1	1.1-1.5	21
claude-haiku-4-5-20251001	empirical	P1	>1.5	24
claude-opus-5	diagnostic	P1	<0.1	35
claude-opus-5	diagnostic	P1	0.1-0.5	29
claude-opus-5	diagnostic	P1	0.5-0.9	55
claude-opus-5	diagnostic	P1	0.9-1.1	81
claude-opus-5	diagnostic	P1	1.1-1.5	62
claude-opus-5	diagnostic	P1	>1.5	27
claude-opus-5	diagnostic	RESCUE	0.9-1.1	171
claude-opus-5	diagnostic	RESCUE	>1.5	1
claude-opus-5	empirical	P1	<0.1	9
claude-opus-5	empirical	P1	0.1-0.5	45
claude-opus-5	empirical	P1	0.5-0.9	127
claude-opus-5	empirical	P1	0.9-1.1	57
claude-opus-5	empirical	P1	1.1-1.5	34
claude-opus-5	empirical	P1	>1.5	27
claude-sonnet-4-6	diagnostic	P1	<0.1	4
claude-sonnet-4-6	diagnostic	P1	0.1-0.5	8
claude-sonnet-4-6	diagnostic	P1	0.5-0.9	26
claude-sonnet-4-6	diagnostic	P1	0.9-1.1	15
claude-sonnet-4-6	diagnostic	P1	1.1-1.5	13
claude-sonnet-4-6	diagnostic	P1	>1.5	8
claude-sonnet-4-6	diagnostic	RESCUE	<0.1	5
claude-sonnet-4-6	diagnostic	RESCUE	0.1-0.5	4
claude-sonnet-4-6	diagnostic	RESCUE	0.5-0.9	17
claude-sonnet-4-6	diagnostic	RESCUE	0.9-1.1	25
claude-sonnet-4-6	diagnostic	RESCUE	1.1-1.5	15
claude-sonnet-4-6	diagnostic	RESCUE	>1.5	7
claude-sonnet-4-6	empirical	P1	<0.1	18
claude-sonnet-4-6	empirical	P1	0.1-0.5	39
claude-sonnet-4-6	empirical	P1	0.5-0.9	110
claude-sonnet-4-6	empirical	P1	0.9-1.1	53
claude-sonnet-4-6	empirical	P1	1.1-1.5	50
claude-sonnet-4-6	empirical	P1	>1.5	30
claude-sonnet-5	diagnostic	P1	<0.1	34
claude-sonnet-5	diagnostic	P1	0.1-0.5	19
claude-sonnet-5	diagnostic	P1	0.5-0.9	65
claude-sonnet-5	diagnostic	P1	0.9-1.1	71
claude-sonnet-5	diagnostic	P1	1.1-1.5	64
claude-sonnet-5	diagnostic	P1	>1.5	30
claude-sonnet-5	diagnostic	RESCUE	<0.1	6
claude-sonnet-5	diagnostic	RESCUE	0.9-1.1	152
claude-sonnet-5	diagnostic	RESCUE	1.1-1.5	2
claude-sonnet-5	diagnostic	RESCUE	>1.5	4
claude-sonnet-5	empirical	P1	<0.1	25
claude-sonnet-5	empirical	P1	0.1-0.5	49
claude-sonnet-5	empirical	P1	0.5-0.9	77
claude-sonnet-5	empirical	P1	0.9-1.1	36
claude-sonnet-5	empirical	P1	1.1-1.5	31
claude-sonnet-5	empirical	P1	>1.5	22
gemini-3.1-pro-preview	diagnostic	P1	<0.1	34
gemini-3.1-pro-preview	diagnostic	P1	0.1-0.5	30
gemini-3.1-pro-preview	diagnostic	P1	0.5-0.9	28
gemini-3.1-pro-preview	diagnostic	P1	0.9-1.1	65
gemini-3.1-pro-preview	diagnostic	P1	1.1-1.5	62
gemini-3.1-pro-preview	diagnostic	P1	>1.5	29
gemini-3.1-pro-preview	diagnostic	RESCUE	0.9-1.1	180
gemini-3.1-pro-preview	empirical	P1	<0.1	7
gemini-3.1-pro-preview	empirical	P1	0.1-0.5	39
gemini-3.1-pro-preview	empirical	P1	0.5-0.9	98
gemini-3.1-pro-preview	empirical	P1	0.9-1.1	61
gemini-3.1-pro-preview	empirical	P1	1.1-1.5	70
gemini-3.1-pro-preview	empirical	P1	>1.5	25
gemini-3.5-flash-lite	diagnostic	P1	0.1-0.5	1
gemini-3.5-flash-lite	diagnostic	RESCUE	<0.1	5
gemini-3.5-flash-lite	diagnostic	RESCUE	0.1-0.5	10
gemini-3.5-flash-lite	diagnostic	RESCUE	0.5-0.9	21
gemini-3.5-flash-lite	diagnostic	RESCUE	0.9-1.1	124
gemini-3.5-flash-lite	diagnostic	RESCUE	1.1-1.5	15
gemini-3.5-flash-lite	diagnostic	RESCUE	>1.5	5
gemini-3.5-flash-lite	empirical	P1	<0.1	24
gemini-3.5-flash-lite	empirical	P1	0.1-0.5	69
gemini-3.5-flash-lite	empirical	P1	0.5-0.9	96
gemini-3.5-flash-lite	empirical	P1	0.9-1.1	30
gemini-3.5-flash-lite	empirical	P1	1.1-1.5	23
gemini-3.5-flash-lite	empirical	P1	>1.5	14
gemini-3.6-flash	diagnostic	P1	<0.1	36
gemini-3.6-flash	diagnostic	P1	0.1-0.5	26
gemini-3.6-flash	diagnostic	P1	0.5-0.9	59
gemini-3.6-flash	diagnostic	P1	0.9-1.1	69
gemini-3.6-flash	diagnostic	P1	1.1-1.5	65
gemini-3.6-flash	diagnostic	P1	>1.5	36
gemini-3.6-flash	diagnostic	RESCUE	0.9-1.1	180
gemini-3.6-flash	empirical	P1	<0.1	3
gemini-3.6-flash	empirical	P1	0.1-0.5	58
gemini-3.6-flash	empirical	P1	0.5-0.9	131
gemini-3.6-flash	empirical	P1	0.9-1.1	46
gemini-3.6-flash	empirical	P1	1.1-1.5	47
gemini-3.6-flash	empirical	P1	>1.5	15
gpt-5.2-2025-12-11	diagnostic	P1	<0.1	6
gpt-5.2-2025-12-11	diagnostic	P1	0.1-0.5	8
gpt-5.2-2025-12-11	diagnostic	P1	0.5-0.9	18
gpt-5.2-2025-12-11	diagnostic	P1	0.9-1.1	29
gpt-5.2-2025-12-11	diagnostic	P1	1.1-1.5	31
gpt-5.2-2025-12-11	diagnostic	P1	>1.5	10
gpt-5.2-2025-12-11	diagnostic	RESCUE	0.1-0.5	2
gpt-5.2-2025-12-11	diagnostic	RESCUE	0.5-0.9	17
gpt-5.2-2025-12-11	diagnostic	RESCUE	0.9-1.1	151
gpt-5.2-2025-12-11	diagnostic	RESCUE	1.1-1.5	10
gpt-5.2-2025-12-11	empirical	P1	<0.1	29
gpt-5.2-2025-12-11	empirical	P1	0.1-0.5	76
gpt-5.2-2025-12-11	empirical	P1	0.5-0.9	118
gpt-5.2-2025-12-11	empirical	P1	0.9-1.1	28
gpt-5.2-2025-12-11	empirical	P1	1.1-1.5	26
gpt-5.2-2025-12-11	empirical	P1	>1.5	23
gpt-5.6-luna	diagnostic	P1	<0.1	44
gpt-5.6-luna	diagnostic	P1	0.1-0.5	23
gpt-5.6-luna	diagnostic	P1	0.5-0.9	63
gpt-5.6-luna	diagnostic	P1	0.9-1.1	45
gpt-5.6-luna	diagnostic	P1	1.1-1.5	67
gpt-5.6-luna	diagnostic	P1	>1.5	40
gpt-5.6-luna	diagnostic	RESCUE	0.9-1.1	179
gpt-5.6-luna	diagnostic	RESCUE	>1.5	1
gpt-5.6-luna	empirical	P1	<0.1	12
gpt-5.6-luna	empirical	P1	0.1-0.5	54
gpt-5.6-luna	empirical	P1	0.5-0.9	105
gpt-5.6-luna	empirical	P1	0.9-1.1	46
gpt-5.6-luna	empirical	P1	1.1-1.5	59
gpt-5.6-luna	empirical	P1	>1.5	24
gpt-5.6-sol	diagnostic	P1	<0.1	33
gpt-5.6-sol	diagnostic	P1	0.1-0.5	29
gpt-5.6-sol	diagnostic	P1	0.5-0.9	62
gpt-5.6-sol	diagnostic	P1	0.9-1.1	78
gpt-5.6-sol	diagnostic	P1	1.1-1.5	68
gpt-5.6-sol	diagnostic	P1	>1.5	24
gpt-5.6-sol	diagnostic	RESCUE	0.9-1.1	180
gpt-5.6-sol	empirical	P1	<0.1	13
gpt-5.6-sol	empirical	P1	0.1-0.5	59
gpt-5.6-sol	empirical	P1	0.5-0.9	137
gpt-5.6-sol	empirical	P1	0.9-1.1	52
gpt-5.6-sol	empirical	P1	1.1-1.5	28
gpt-5.6-sol	empirical	P1	>1.5	11
gpt-5.6-terra	diagnostic	P1	<0.1	38
gpt-5.6-terra	diagnostic	P1	0.1-0.5	29
gpt-5.6-terra	diagnostic	P1	0.5-0.9	58
gpt-5.6-terra	diagnostic	P1	0.9-1.1	61
gpt-5.6-terra	diagnostic	P1	1.1-1.5	77
gpt-5.6-terra	diagnostic	P1	>1.5	31
gpt-5.6-terra	diagnostic	RESCUE	0.5-0.9	2
gpt-5.6-terra	diagnostic	RESCUE	0.9-1.1	178
gpt-5.6-terra	empirical	P1	<0.1	17
gpt-5.6-terra	empirical	P1	0.1-0.5	55
gpt-5.6-terra	empirical	P1	0.5-0.9	116
gpt-5.6-terra	empirical	P1	0.9-1.1	42
gpt-5.6-terra	empirical	P1	1.1-1.5	48
gpt-5.6-terra	empirical	P1	>1.5	22
meta-llama/llama-4-maverick	diagnostic	P1	<0.1	36
meta-llama/llama-4-maverick	diagnostic	P1	0.1-0.5	43
meta-llama/llama-4-maverick	diagnostic	P1	0.5-0.9	48
meta-llama/llama-4-maverick	diagnostic	P1	0.9-1.1	48
meta-llama/llama-4-maverick	diagnostic	P1	1.1-1.5	63
meta-llama/llama-4-maverick	diagnostic	P1	>1.5	56
meta-llama/llama-4-maverick	diagnostic	RESCUE	<0.1	6
meta-llama/llama-4-maverick	diagnostic	RESCUE	0.1-0.5	8
meta-llama/llama-4-maverick	diagnostic	RESCUE	0.5-0.9	40
meta-llama/llama-4-maverick	diagnostic	RESCUE	0.9-1.1	77
meta-llama/llama-4-maverick	diagnostic	RESCUE	1.1-1.5	38
meta-llama/llama-4-maverick	diagnostic	RESCUE	>1.5	11
meta-llama/llama-4-maverick	empirical	P1	<0.1	38
meta-llama/llama-4-maverick	empirical	P1	0.1-0.5	80
meta-llama/llama-4-maverick	empirical	P1	0.5-0.9	79
meta-llama/llama-4-maverick	empirical	P1	0.9-1.1	36
meta-llama/llama-4-maverick	empirical	P1	1.1-1.5	34
meta-llama/llama-4-maverick	empirical	P1	>1.5	33
mistralai/mistral-medium-3-5	diagnostic	P1	<0.1	40
mistralai/mistral-medium-3-5	diagnostic	P1	0.1-0.5	46
mistralai/mistral-medium-3-5	diagnostic	P1	0.5-0.9	54
mistralai/mistral-medium-3-5	diagnostic	P1	0.9-1.1	37
mistralai/mistral-medium-3-5	diagnostic	P1	1.1-1.5	60
mistralai/mistral-medium-3-5	diagnostic	P1	>1.5	56
mistralai/mistral-medium-3-5	diagnostic	RESCUE	<0.1	10
mistralai/mistral-medium-3-5	diagnostic	RESCUE	0.1-0.5	6
mistralai/mistral-medium-3-5	diagnostic	RESCUE	0.5-0.9	52
mistralai/mistral-medium-3-5	diagnostic	RESCUE	0.9-1.1	61
mistralai/mistral-medium-3-5	diagnostic	RESCUE	1.1-1.5	39
mistralai/mistral-medium-3-5	diagnostic	RESCUE	>1.5	12
mistralai/mistral-medium-3-5	empirical	P1	<0.1	35
mistralai/mistral-medium-3-5	empirical	P1	0.1-0.5	85
mistralai/mistral-medium-3-5	empirical	P1	0.5-0.9	82
mistralai/mistral-medium-3-5	empirical	P1	0.9-1.1	44
mistralai/mistral-medium-3-5	empirical	P1	1.1-1.5	30
mistralai/mistral-medium-3-5	empirical	P1	>1.5	24

### Sheet: S44
analysis	cells	estimate_points	ci_lower	ci_upper	registered_ci_lower	registered_ci_upper	excluded_cells	minimum_answers	bootstrap_replicates	seed
prespecified	26	30.9864	20.5151	38.8889	20.5638	39.1753		50	10000	20260822
minimum_answer_rule	25	31.9728	20.7028	39.519			gemini-3.5-flash-lite/diagnostic (1 answer)	50	10000	20260822

### Sheet: S45
contrast	n_cells	clusters	left_percent	right_percent	difference_points	ci_lower	ci_upper	two_sided_bootstrap_p	replicates	seed	status
math_right minus written_right	2300	67	78.5217	33.6522	44.8696	38.9947	50.8533	0.0001	10000	20260822	exploratory (intervals were prespecified; tests were not)
written_right minus deployment_right	2300	67	33.6522	16.913	16.7391	12.6895	21.9167	0.0001	10000	20260822	exploratory (intervals were prespecified; tests were not)
Spearman rho, evidence-oracle accuracy vs median model accuracy (Figure 2a)	24	24			0.770335			1.06682e-05	0	0	exact two-sided P of the rank correlation; exploratory

### Sheet: S46
clinical_area_label	diagnostic_cards	parent_source_clusters	diagnostic_quantities	cells_meeting_threshold	oracle_comparison
Pulmonary	91	20	8	8	yes (Fig. 2a; Extended Data Fig. 6)
Psychiatry and behavioral health	37	28	8	8	yes (Fig. 2a; Extended Data Fig. 6)
Oncology	33	31	8	8	yes (Fig. 2a; Extended Data Fig. 6)
Neurologic	19	19	8	0	no (fewer than 30 cards or 10 parent-source clusters per cell)
Cardiovascular	17	15	8	0	no (fewer than 30 cards or 10 parent-source clusters per cell)
Allergy, immunology, and transplantation	3	3	8	0	no (fewer than 30 cards or 10 parent-source clusters per cell)
Dermatologic	0	0	0	0	no diagnostic meta-analyses in the corpus
Endocrine and metabolic	0	0	0	0	no diagnostic meta-analyses in the corpus
Gastrointestinal and hepatobiliary	0	0	0	0	no diagnostic meta-analyses in the corpus
General or multisystem	0	0	0	0	no diagnostic meta-analyses in the corpus
Hematology, excluding malignancy	0	0	0	0	no diagnostic meta-analyses in the corpus
Infectious disease	0	0	0	0	no diagnostic meta-analyses in the corpus
Injury, perioperative, and critical care	0	0	0	0	no diagnostic meta-analyses in the corpus
Musculoskeletal and rheumatologic	0	0	0	0	no diagnostic meta-analyses in the corpus
Obstetric, gynecologic, and perinatal	0	0	0	0	no diagnostic meta-analyses in the corpus
Ophthalmologic and otolaryngologic	0	0	0	0	no diagnostic meta-analyses in the corpus
Oral and dental health	0	0	0	0	no diagnostic meta-analyses in the corpus
Renal and urologic	0	0	0	0	no diagnostic meta-analyses in the corpus

### Sheet: S47
stage	potentially_scheduled_calls	not_generated_prespecified_prerequisite	attempted_calls	successful_receipts	provider_technical_failures	recovered_retried_calls	unique_effective_calls_entering_analysis	calls_entering_article	reason_for_difference
1. Benchmark 0.13.0, complete frozen schedule (core clinical-estimation questions and population-context module)	232,320	0	235,399	216,635	15,685	3,079	232,320	124,800	235,399 audit records = 232,320 scheduled calls + 3,079 linked recovery records (Gemini 2.5 Pro HTTP 429 re-runs); 107,520 population-context calls (1,120 matched-pair questions) lie outside the Article's prespecified core scope
1a. of which the core clinical-estimation scope (this Article)	124,800	0		116,336	8,464		124,800	124,800	failures are 8,462 provider failures and 2 identity mismatches, retained as failed responses in all-request denominators; the audit ledger records attempts and recoveries for the whole schedule, not by scope
1b. of which the population-context module (not part of this Article)	107,520	0		100,299	7,221		107,520	0	reserved for a separate report; attempts and recoveries not split by scope in the released records
2. Extension 0.14.0 (prevalence-update experiment and extension modules)	47,400	250	47,150	43,787	3,363	0	47,150	47,150	46,000 Wave 1 calls plus 1,400 potential Wave 2 calculation calls; no calculation prompt was generated for the 250 configuration-item pairs without three valid base estimates (500 ineligible cells); 1,546 received Wave 1 responses failed the response schema and count as received; no call was re-run or imputed
3. Patient-level experiment (protocol 1.1.4)	64,740	0		64,739	1		64,740	64,740	57,505 answers, 5,494 explicit declines and 1,740 invalid responses are received calls; one empty response is the only technical failure; the frozen retry policy allowed exact-identifier repair of transport errors, and the retry history stays in the private receipt ledger
4. Label-stripped re-run of the 200 diagnostic questions (separate later run; not a scheduled stage)	9,000	0	9,000	8,993	7	0	9,000	0	a separate, later best-estimate run (15 configurations, three repeats; analysis completed 18 August 2026), additional to and outside the whole-study schedule below; its outcomes enter Supplementary Table S49 (13 stable configurations), and the label-exclusion reanalysis itself made no new call
All three stages (whole study)	344,460	250		325,161	19,049		344,210	236,690	Article scope: 124,800 + 47,400 + 64,740 = 236,940 potentially scheduled, minus 250 not generated = 236,690 calls entering the Article; the whole study scheduled 344,460 and analysed 344,210

### Sheet: S48
measure	value	description
scheduled	300	diagnostic patient-wording prompts scheduled (100 items x 3 repetitions)
valid	104	diagnostic patient-wording prompts with a valid number
declined	196	diagnostic patient-wording prompts without a valid number
items_answered	47	diagnostic items with at least one valid answer
own_near_target_pct	51	GPT-5.2 near-target rate among its diagnostic answers
empirical_near_target_pct	41.7	GPT-5.2 near-target rate in the empirical module
others_on_answered_pct	36.6	other configurations' near-target rate on the items GPT-5.2 answered
others_on_declined_pct	36.2	other configurations' near-target rate on the items GPT-5.2 declined
items_declined	53	diagnostic items with no valid answer from GPT-5.2

### Sheet: S49
outcome	denominator	all_200_questions_16_configurations	173_real_label_questions_16_configurations	27_placeholder_label_questions_16_configurations	same_200_questions_original_labels_13_configurations	same_200_questions_labels_stripped_13_configurations	change_after_stripping_points_95_ci	note
Source-result accuracy among all quantity requests	all requests (best-estimate policy)	28.88% (22,180/76,800)	28.59% (18,996/66,432)	30.71% (3,184/10,368)	32.11% (20,036/62,400)	29.05% (18,127/62,400)	-3.06 (-4.18 to -2.01)	re-run denominators: 62,400 quantity requests (200 questions x 8 quantities x 13 configurations x 3 repeats, best-estimate policy)
Valid-answer rate	all requests (best-estimate policy)	88.72% (68,139/76,800)	88.82% (59,007/66,432)	88.08% (9,132/10,368)	98.14% (61,242/62,400)	92.37% (57,640/62,400)	-5.77 (-6.45 to -5.13)
Source-result accuracy among valid answers	valid answers (best-estimate policy)	32.55% (22,180/68,139)	32.19% (18,996/59,007)	34.87% (3,184/9,132)	32.72% (20,036/61,242)	31.45% (18,127/57,640)	-1.27 (-2.42 to -0.14)
Very-large-error rate among all quantity requests	all requests (best-estimate policy)	38.08% (29,249/76,800)	38.85% (25,811/66,432)	33.16% (3,438/10,368)	42.06% (26,243/62,400)	40.20% (25,083/62,400)	-1.86 (-3.10 to -0.53)
Very-large-error rate among valid answers	valid answers (best-estimate policy)	42.93% (29,249/68,139)	43.74% (25,811/59,007)	37.65% (3,438/9,132)	42.85% (26,243/61,242)	43.52% (25,083/57,640)	+0.67 (-0.55 to 1.97)
Positive predictive value: source-result accuracy among all requests	all PPV requests (best-estimate policy)	18.53% (1,779/9,600)	20.12% (1,671/8,304)	8.33% (108/1,296)	21.14% (1,649/7,800)	16.76% (1,307/7,800)	-4.38 (-6.55 to -2.19)
Negative predictive value: source-result accuracy among all requests	all NPV requests (best-estimate policy)	33.58% (3,224/9,600)	32.80% (2,724/8,304)	38.58% (500/1,296)	37.31% (2,910/7,800)	34.68% (2,705/7,800)	-2.63 (-4.44 to -0.90)
Positive predictive value: very-large-error rate among all requests	all PPV requests (best-estimate policy)	54.53% (5,235/9,600)	52.29% (4,342/8,304)	68.90% (893/1,296)	60.06% (4,685/7,800)	58.31% (4,548/7,800)	-1.76 (-4.76 to 1.24)
Negative predictive value: very-large-error rate among all requests	all NPV requests (best-estimate policy)	34.86% (3,347/9,600)	36.44% (3,026/8,304)	24.77% (321/1,296)	38.26% (2,984/7,800)	36.09% (2,815/7,800)	-2.17 (-3.52 to -0.69)
Evidence consistency: share of prespecified-tolerance failures inside the evidence-supported central 80% range	tolerance failures among valid answers (both answer policies)	77.08% (57,309/74,349)	77.30% (50,715/65,609)	75.45% (6,594/8,740)	76.48% (31,514/41,206)	79.85% (31,552/39,513)	+3.37 (2.18 to 4.61)
Severe displacement: share of valid answers outside the evidence 99% range	valid answers (both answer policies)	4.47% (4,909/109,897)	3.82% (3,677/96,371)	9.11% (1,232/13,526)	4.37% (2,678/61,242)	4.25% (2,447/57,640)	-0.13 (-0.53 to 0.27)
Positive predictive value: severe displacement among valid answers	valid PPV answers (both answer policies)	11.96% (1,619/13,538)	10.58% (1,257/11,882)	21.86% (362/1,656)	not estimated in the re-run	not estimated in the re-run
Negative predictive value: severe displacement among valid answers	valid NPV answers (both answer policies)	15.60% (2,113/13,544)	12.17% (1,446/11,884)	40.18% (667/1,660)	not estimated in the re-run	not estimated in the re-run
Evidence-oracle association: Spearman correlation of configuration-median accuracy with the within-meta-analysis oracle across clinical-area x quantity cells	24 cells meeting the support threshold (>= 30 questions and >= 10 parent-source clusters per cell)	rho = 0.77 (24 cells; Fig. 2a)	not recomputed (the oracle is refit per clinical-area cell, not per question)	not estimable (support threshold)	not estimated in the re-run	not estimated in the re-run		27 questions cannot form a cell of 30 questions and 10 parent-source clusters
Negative control: change after label stripping in source-result accuracy among all requests, 173 questions with a real study label	173 questions of the same 200; stable 13-configuration panel				31.80% (17,166/53,976)	28.80% (15,544/53,976)	-3.01 (-4.24 to -1.81)	post hoc control: the placeholder questions carried no source identity, so a change on them measures drift between the two collection dates
Negative control: change after label stripping in source-result accuracy among valid answers, 173 questions with a real study label	173 questions of the same 200; stable 13-configuration panel				32.37% (17,166/53,023)	30.91% (15,544/50,284)	-1.46 (-2.73 to -0.21)	post hoc control: the placeholder questions carried no source identity, so a change on them measures drift between the two collection dates
Negative control: change after label stripping in source-result accuracy among all requests, 27 questions with a placeholder row label	27 questions of the same 200; stable 13-configuration panel				34.07% (2,870/8,424)	30.66% (2,583/8,424)	-3.41 (-4.57 to -2.36)	post hoc control: the placeholder questions carried no source identity, so a change on them measures drift between the two collection dates
Negative control: change after label stripping in source-result accuracy among valid answers, 27 questions with a placeholder row label	27 questions of the same 200; stable 13-configuration panel				34.92% (2,870/8,219)	35.11% (2,583/7,356)	+0.20 (-0.68 to 1.00)	post hoc control: the placeholder questions carried no source identity, so a change on them measures drift between the two collection dates

### Sheet: S50
block	summary	stage	outcome	configurations	configurations_removed	denominator	removed	estimate_percent	ci_lower	ci_upper	resampling
A	pooled (every request weighted equally)	benchmark (best-estimate policy)	source-result accuracy among all quantity requests	16		266,784 quantity requests		45.24	43.68	46.76	parent-source clusters within source program, 10,000 replicates
A	developer-balanced (equal weight per developer, 7 groups)	benchmark (best-estimate policy)	source-result accuracy among all quantity requests	16		266,784 quantity requests		38.99	37.6	40.38	parent-source clusters within source program, 10,000 replicates
A	route-balanced (equal weight per API route, 4 groups; equal request counts, so identical to pooled)	benchmark (best-estimate policy)	source-result accuracy among all quantity requests	16		266,784 quantity requests		45.24	43.68	46.76	parent-source clusters within source program, 10,000 replicates
B	without OpenAI	benchmark (best-estimate policy)	source-result accuracy among all quantity requests	12	gpt-5.2-2025-12-11; gpt-5.6-luna; gpt-5.6-sol; gpt-5.6-terra	200,088 quantity requests	66,696 quantity requests removed	42.75	41.27	44.23	parent-source clusters within source program, 10,000 replicates
B	without Anthropic	benchmark (best-estimate policy)	source-result accuracy among all quantity requests	12	claude-haiku-4-5-20251001; claude-opus-5; claude-sonnet-4-6; claude-sonnet-5	200,088 quantity requests	66,696 quantity requests removed	44.73	43.16	46.28	parent-source clusters within source program, 10,000 replicates
B	without Google	benchmark (best-estimate policy)	source-result accuracy among all quantity requests	12	gemini-2.5-pro; gemini-3.1-pro-preview; gemini-3.5-flash-lite; gemini-3.6-flash	200,088 quantity requests	66,696 quantity requests removed	43.38	41.91	44.83	parent-source clusters within source program, 10,000 replicates
B	without Meta	benchmark (best-estimate policy)	source-result accuracy among all quantity requests	15	meta-llama/llama-4-maverick	250,110 quantity requests	16,674 quantity requests removed	45.35	43.79	46.88	parent-source clusters within source program, 10,000 replicates
B	without Alibaba	benchmark (best-estimate policy)	source-result accuracy among all quantity requests	15	qwen/qwen3.7-max	250,110 quantity requests	16,674 quantity requests removed	47.64	46.01	49.24	parent-source clusters within source program, 10,000 replicates
B	without DeepSeek	benchmark (best-estimate policy)	source-result accuracy among all quantity requests	15	deepseek/deepseek-v4-pro	250,110 quantity requests	16,674 quantity requests removed	46.61	45.01	48.16	parent-source clusters within source program, 10,000 replicates
B	without Mistral	benchmark (best-estimate policy)	source-result accuracy among all quantity requests	15	mistralai/mistral-medium-3-5	250,110 quantity requests	16,674 quantity requests removed	45.24	43.69	46.75	parent-source clusters within source program, 10,000 replicates
A	pooled (every request weighted equally)	benchmark (best-estimate policy)	very-large-error rate among all quantity requests	16		266,784 quantity requests		24.9	23.48	26.41	parent-source clusters within source program, 10,000 replicates
A	developer-balanced (equal weight per developer, 7 groups)	benchmark (best-estimate policy)	very-large-error rate among all quantity requests	16		266,784 quantity requests		23.5	22.19	24.85	parent-source clusters within source program, 10,000 replicates
A	route-balanced (equal weight per API route, 4 groups; equal request counts, so identical to pooled)	benchmark (best-estimate policy)	very-large-error rate among all quantity requests	16		266,784 quantity requests		24.9	23.48	26.41	parent-source clusters within source program, 10,000 replicates
B	without OpenAI	benchmark (best-estimate policy)	very-large-error rate among all quantity requests	12	gpt-5.2-2025-12-11; gpt-5.6-luna; gpt-5.6-sol; gpt-5.6-terra	200,088 quantity requests	66,696 quantity requests removed	24.5	23.14	25.92	parent-source clusters within source program, 10,000 replicates
B	without Anthropic	benchmark (best-estimate policy)	very-large-error rate among all quantity requests	12	claude-haiku-4-5-20251001; claude-opus-5; claude-sonnet-4-6; claude-sonnet-5	200,088 quantity requests	66,696 quantity requests removed	24.12	22.71	25.64	parent-source clusters within source program, 10,000 replicates
B	without Google	benchmark (best-estimate policy)	very-large-error rate among all quantity requests	12	gemini-2.5-pro; gemini-3.1-pro-preview; gemini-3.5-flash-lite; gemini-3.6-flash	200,088 quantity requests	66,696 quantity requests removed	24.99	23.61	26.46	parent-source clusters within source program, 10,000 replicates
B	without Meta	benchmark (best-estimate policy)	very-large-error rate among all quantity requests	15	meta-llama/llama-4-maverick	250,110 quantity requests	16,674 quantity requests removed	24.24	22.84	25.75	parent-source clusters within source program, 10,000 replicates
B	without Alibaba	benchmark (best-estimate policy)	very-large-error rate among all quantity requests	15	qwen/qwen3.7-max	250,110 quantity requests	16,674 quantity requests removed	26.16	24.66	27.77	parent-source clusters within source program, 10,000 replicates
B	without DeepSeek	benchmark (best-estimate policy)	very-large-error rate among all quantity requests	15	deepseek/deepseek-v4-pro	250,110 quantity requests	16,674 quantity requests removed	25.72	24.26	27.28	parent-source clusters within source program, 10,000 replicates
B	without Mistral	benchmark (best-estimate policy)	very-large-error rate among all quantity requests	15	mistralai/mistral-medium-3-5	250,110 quantity requests	16,674 quantity requests removed	24.36	22.97	25.86	parent-source clusters within source program, 10,000 replicates
B	full panel	prevalence-update experiment	inputs + calculation: correct update	14		2,300 eligible cells		78.52	77	80.03	parent-source clusters within source program, 10,000 replicates
B	without OpenAI	prevalence-update experiment	inputs + calculation: correct update	10	gpt-5.2-2025-12-11; gpt-5.6-luna; gpt-5.6-sol; gpt-5.6-terra	1,602 eligible cells	698 eligible cells removed	73.85	71.91	75.8	parent-source clusters within source program, 10,000 replicates
B	without Anthropic	prevalence-update experiment	inputs + calculation: correct update	10	claude-haiku-4-5-20251001; claude-opus-5; claude-sonnet-4-6; claude-sonnet-5	1,676 eligible cells	624 eligible cells removed	83.23	81.62	84.9	parent-source clusters within source program, 10,000 replicates
B	without Google	prevalence-update experiment	inputs + calculation: correct update	10	gemini-2.5-pro; gemini-3.1-pro-preview; gemini-3.5-flash-lite; gemini-3.6-flash	1,720 eligible cells	580 eligible cells removed	71.45	69.47	73.43	parent-source clusters within source program, 10,000 replicates
B	without Meta	prevalence-update experiment	inputs + calculation: correct update	13	meta-llama/llama-4-maverick	2,102 eligible cells	198 eligible cells removed	82.11	80.75	83.47	parent-source clusters within source program, 10,000 replicates
B	without Mistral	prevalence-update experiment	inputs + calculation: correct update	13	mistralai/mistral-medium-3-5	2,100 eligible cells	200 eligible cells removed	80.52	79.15	81.84	parent-source clusters within source program, 10,000 replicates
B	full panel	prevalence-update experiment	clinical update: correct update	14		2,300 eligible cells		33.65	27.39	39.87	parent-source clusters within source program, 10,000 replicates
B	without OpenAI	prevalence-update experiment	clinical update: correct update	10	gpt-5.2-2025-12-11; gpt-5.6-luna; gpt-5.6-sol; gpt-5.6-terra	1,602 eligible cells	698 eligible cells removed	30.65	24.46	36.71	parent-source clusters within source program, 10,000 replicates
B	without Anthropic	prevalence-update experiment	clinical update: correct update	10	claude-haiku-4-5-20251001; claude-opus-5; claude-sonnet-4-6; claude-sonnet-5	1,676 eligible cells	624 eligible cells removed	36.81	30.33	43.46	parent-source clusters within source program, 10,000 replicates
B	without Google	prevalence-update experiment	clinical update: correct update	10	gemini-2.5-pro; gemini-3.1-pro-preview; gemini-3.5-flash-lite; gemini-3.6-flash	1,720 eligible cells	580 eligible cells removed	31.57	25.46	37.53	parent-source clusters within source program, 10,000 replicates
B	without Meta	prevalence-update experiment	clinical update: correct update	13	meta-llama/llama-4-maverick	2,102 eligible cells	198 eligible cells removed	34.59	27.99	41.17	parent-source clusters within source program, 10,000 replicates
B	without Mistral	prevalence-update experiment	clinical update: correct update	13	mistralai/mistral-medium-3-5	2,100 eligible cells	200 eligible cells removed	34.19	28.01	40.26	parent-source clusters within source program, 10,000 replicates
B	full panel	patient-level experiment	near case-conditioned value minus near old value (median over configuration x module cells)	13		26 cells; 6,631 valid answers		30.99	20.7	39.09	parent-source clusters within module, 10,000 replicates; registered interval 20.6 to 39.2 (primary_inference.json; same design, its own seed)
B	full panel	patient-level experiment	median near-target rate over configuration x module cells with >= 50 valid answers	13		25 cells; 6,631 valid answers		41.89	37.07	49.53	parent-source clusters within module, 10,000 replicates
B	without OpenAI	patient-level experiment	near case-conditioned value minus near old value (median over configuration x module cells)	9	gpt-5.2-2025-12-11; gpt-5.6-luna; gpt-5.6-sol; gpt-5.6-terra	18 cells; 4,459 valid answers	8 cells; 2,172 valid answers removed	29.15	18.36	36.84	parent-source clusters within module, 10,000 replicates
B	without OpenAI	patient-level experiment	median near-target rate over configuration x module cells with >= 50 valid answers	9	gpt-5.2-2025-12-11; gpt-5.6-luna; gpt-5.6-sol; gpt-5.6-terra	17 cells; 4,459 valid answers	8 cells; 2,172 valid answers removed	41.89	35.81	48.91	parent-source clusters within module, 10,000 replicates
B	without Anthropic	patient-level experiment	near case-conditioned value minus near old value (median over configuration x module cells)	9	claude-haiku-4-5-20251001; claude-opus-5; claude-sonnet-4-6; claude-sonnet-5	18 cells; 4,755 valid answers	8 cells; 1,876 valid answers removed	29.15	19.09	37.87	parent-source clusters within module, 10,000 replicates
B	without Anthropic	patient-level experiment	median near-target rate over configuration x module cells with >= 50 valid answers	9	claude-haiku-4-5-20251001; claude-opus-5; claude-sonnet-4-6; claude-sonnet-5	17 cells; 4,755 valid answers	8 cells; 1,876 valid answers removed	41.84	37.07	49.28	parent-source clusters within module, 10,000 replicates
B	without Google	patient-level experiment	near case-conditioned value minus near old value (median over configuration x module cells)	10	gemini-3.1-pro-preview; gemini-3.5-flash-lite; gemini-3.6-flash	20 cells; 5,235 valid answers	6 cells; 1,396 valid answers removed	32.14	20.72	38.85	parent-source clusters within module, 10,000 replicates
B	without Google	patient-level experiment	median near-target rate over configuration x module cells with >= 50 valid answers	10	gemini-3.1-pro-preview; gemini-3.5-flash-lite; gemini-3.6-flash	20 cells; 5,235 valid answers	5 cells; 1,396 valid answers removed	41.86	36.57	49.33	parent-source clusters within module, 10,000 replicates
B	without Meta	patient-level experiment	near case-conditioned value minus near old value (median over configuration x module cells)	12	meta-llama/llama-4-maverick	24 cells; 6,037 valid answers	2 cells; 594 valid answers removed	32.14	21.99	40.4	parent-source clusters within module, 10,000 replicates
B	without Meta	patient-level experiment	median near-target rate over configuration x module cells with >= 50 valid answers	12	meta-llama/llama-4-maverick	23 cells; 6,037 valid answers	2 cells; 594 valid answers removed	43.36	37.55	50.45	parent-source clusters within module, 10,000 replicates
B	without Mistral	patient-level experiment	near case-conditioned value minus near old value (median over configuration x module cells)	12	mistralai/mistral-medium-3-5	24 cells; 6,038 valid answers	2 cells; 593 valid answers removed	32.14	21.76	40.4	parent-source clusters within module, 10,000 replicates
B	without Mistral	patient-level experiment	median near-target rate over configuration x module cells with >= 50 valid answers	12	mistralai/mistral-medium-3-5	23 cells; 6,038 valid answers	2 cells; 593 valid answers removed	41.89	37.29	50.22	parent-source clusters within module, 10,000 replicates
B	without Alibaba	prevalence-update experiment	all								not in this stage (the configuration was excluded before the stage was frozen)
B	without Alibaba	patient-level experiment	all								not in this stage (the configuration was excluded before the stage was frozen)
B	without DeepSeek	prevalence-update experiment	all								not in this stage (the configuration was excluded before the stage was frozen)
B	without DeepSeek	patient-level experiment	all								not in this stage (the configuration was excluded before the stage was frozen)
B	without Google	patient-level experiment	note								Gemini 2.5 Pro was not in the 13-configuration patient-level panel; the Google row removes its three remaining configurations
C	two-way: sources and configurations jointly resampled	benchmark (best-estimate policy)	source-result accuracy among all quantity requests	16		266,784 quantity requests		45.24	38.43	51.1	Supplementary Table S22b (0.19.0): parent-source clusters and 16 configuration clusters jointly, 10,000 replicates
C	two-way: sources and configurations jointly resampled	benchmark (best-estimate policy)	very-large-error rate among all quantity requests	16		266,784 quantity requests		24.9	20.85	28.77	Supplementary Table S22b (0.19.0): parent-source clusters and 16 configuration clusters jointly, 10,000 replicates
C	two-way: sources and configurations jointly resampled	prevalence-update experiment	inputs + calculation: correct update	14		2,300 eligible cells		78.52	63.16	92.03	parent-source clusters within source program and 14 configuration clusters jointly, 10,000 replicates (one-way cluster interval 77.00 to 80.03)
C	two-way: sources and configurations jointly resampled	prevalence-update experiment	clinical update: correct update	14		2,300 eligible cells		33.65	25.5	42.13	parent-source clusters within source program and 14 configuration clusters jointly, 10,000 replicates (one-way cluster interval 27.39 to 39.87)

### Sheet: S51
scope	family	quantity	reference_records	valid_answers	tolerance_failures	failures_above_reference_percent_95_ci	baseline_records_above_reference_percent	spearman_record_median_model_error_vs_baseline_error	answers_with_the_baseline_sign_percent_95_ci	model_share_positive_by_reference_quintile_q1_to_q5	baseline_share_positive_by_reference_quintile_q1_to_q5	model_median_signed_error_by_quintile_q1_to_q5	baseline_median_signed_error_by_quintile_q1_to_q5	regression_pattern_positive_low_negative_high	share_positive_monotone_across_quintiles	residual_model_minus_baseline_median_95_ci	answers_above_the_baseline_prediction_percent_95_ci	residual_model_minus_baseline_mean_95_ci	model_mean_signed_error	baseline_mean_signed_error
measure	Diagnostic performance	accuracy	200	8495	5258	67.95 (58.54 to 75.82)	50	0.78 (n = 200)	72.52 (67.25 to 77.72)	97.9 / 78.8 / 68.3 / 41.4 / 20.1	100.0 / 100.0 / 50.0 / 0.0 / 0.0	+2.99 / +1.34 / +0.74 / -0.27 / -0.91	+3.65 / +1.92 / +0.02 / -1.37 / -2.91	yes	yes	+0.24 (-0.26 to +0.62)	60.77 (54.03 to 68.71)	+0.37 (+0.09 to +0.69)	0.69	0.32
measure	Diagnostic performance	diagnostic_odds_ratio	200	8525	6466	62.77 (52.13 to 71.78)	50	0.78 (n = 200)	75.95 (70.28 to 81.38)	97.4 / 88.4 / 65.0 / 30.3 / 22.1	100.0 / 100.0 / 50.0 / 0.0 / 0.0	+3.34 / +1.87 / +0.79 / -0.95 / -2.52	+4.52 / +2.50 / -0.02 / -1.98 / -6.30	yes	yes	-0.14 (-0.53 to +0.70)	58.36 (51.62 to 65.83)	+1.11 (+0.64 to +1.64)	0.79	-0.32
measure	Diagnostic performance	lr_negative	200	8522	4965	32.89 (23.24 to 44.74)	50	0.72 (n = 200)	75.62 (69.85 to 80.75)	79.7 / 60.9 / 30.7 / 13.6 / 4.3	100.0 / 100.0 / 50.0 / 0.0 / 0.0	+1.43 / +0.24 / -0.85 / -1.37 / -1.57	+3.59 / +1.14 / -0.02 / -1.08 / -1.73	yes	yes	-0.60 (-1.00 to -0.27)	31.20 (24.38 to 37.95)	-0.97 (-1.22 to -0.73)	-0.49	0.48
measure	Diagnostic performance	lr_positive	200	8527	5549	60.80 (50.05 to 70.46)	50.5	0.76 (n = 200)	79.16 (73.51 to 84.51)	97.9 / 87.1 / 59.4 / 36.8 / 14.1	100.0 / 100.0 / 52.5 / 0.0 / 0.0	+1.98 / +1.18 / +0.31 / -0.55 / -2.63	+2.78 / +1.01 / +0.01 / -1.34 / -4.00	yes	yes	+0.27 (+0.14 to +0.52)	59.25 (52.43 to 66.93)	+0.67 (+0.39 to +0.99)	0.29	-0.38
measure	Diagnostic performance	npv	200	8491	5267	58.34 (44.18 to 70.28)	50	0.73 (n = 200)	79.66 (72.88 to 85.84)	96.3 / 76.5 / 45.1 / 24.7 / 6.5	100.0 / 100.0 / 50.0 / 0.0 / 0.0	+5.92 / +1.45 / -0.27 / -0.57 / -0.79	+7.56 / +2.57 / +0.05 / -1.99 / -2.94	yes	yes	+0.24 (-0.77 to +0.44)	54.78 (48.52 to 62.50)	-0.05 (-0.35 to +0.31)	1.01	1.06
measure	Diagnostic performance	ppv	200	8490	6711	61.57 (49.93 to 72.49)	49.5	0.86 (n = 200)	80.80 (76.23 to 85.01)	98.1 / 88.1 / 60.9 / 32.4 / 13.4	100.0 / 100.0 / 47.5 / 0.0 / 0.0	+7.22 / +3.80 / +0.79 / -1.01 / -1.95	+6.45 / +2.86 / -0.15 / -2.56 / -4.53	yes	yes	+1.25 (+1.03 to +1.54)	68.01 (63.37 to 72.48)	+0.86 (+0.54 to +1.19)	1.51	0.64
measure	Diagnostic performance	sensitivity	200	8546	6229	59.70 (49.92 to 68.18)	51	0.72 (n = 200)	75.36 (70.26 to 79.91)	92.6 / 76.7 / 59.9 / 39.3 / 10.0	100.0 / 100.0 / 55.0 / 0.0 / 0.0	+5.73 / +3.30 / +0.75 / -0.29 / -1.24	+7.58 / +2.66 / +0.08 / -2.48 / -4.41	yes	yes	+1.34 (+0.22 to +1.91)	67.31 (60.55 to 74.48)	+0.42 (-0.15 to +0.99)	1.18	0.76
measure	Diagnostic performance	specificity	200	8543	5514	57.54 (46.27 to 68.21)	49.5	0.83 (n = 200)	79.09 (74.20 to 83.77)	94.3 / 82.9 / 49.9 / 26.5 / 9.3	100.0 / 100.0 / 47.5 / 0.0 / 0.0	+5.27 / +1.75 / -0.02 / -0.81 / -1.19	+8.00 / +2.45 / -0.06 / -1.01 / -2.11	yes	yes	-0.28 (-0.50 to +0.11)	43.46 (36.75 to 50.61)	-0.63 (-1.00 to -0.25)	0.99	1.62
measure	Population and prognosis	mortality_count	200	8833	2704	59.06 (55.50 to 62.64)	45	0.16 (n = 200)	52.95 (50.45 to 55.45)	59.5 / 55.6 / 50.6 / 53.0 / 33.7	100.0 / 97.5 / 27.5 / 0.0 / 0.0	+0.26 / +0.12 / +0.01 / +0.02 / +0.00	+60.05 / +7.53 / -1.46 / -3.37 / -3.89	yes	no	+1.23 (+0.92 to +1.77)	55.99 (51.82 to 60.35)	-17.98 (-24.20 to -12.87)	1.8	19.78
measure	Population and prognosis	mortality_rate	200	8823	2927	57.64 (53.02 to 61.99)	53.5	0.06 (n = 200)	53.63 (50.69 to 56.63)	59.4 / 58.0 / 53.6 / 45.6 / 55.1	100.0 / 100.0 / 57.5 / 10.0 / 0.0	+0.16 / +0.03 / +0.01 / -0.01 / +0.03	+479.46 / +23.28 / +0.40 / -1.81 / -3.62	no	no	-0.65 (-1.58 to +0.02)	44.72 (41.53 to 47.74)	-520.96 (-522.30 to -519.59)	2.1	523.06
measure	Population and prognosis	population_count	100	4360	2447	37.43 (29.12 to 46.10)	49	0.26 (n = 100)	55.67 (50.38 to 61.32)	59.1 / 39.9 / 32.4 / 39.0 / 26.3	100.0 / 100.0 / 45.0 / 0.0 / 0.0	+0.30 / -0.31 / -0.50 / -0.34 / -1.37	+23.13 / +4.28 / -0.10 / -2.04 / -3.55	yes	no	-0.80 (-2.37 to -0.05)	41.58 (33.84 to 49.43)	-6.82 (-11.38 to -3.12)	1.03	7.85
measure	Population and prognosis	prevalence	200	8793	1984	54.28 (44.85 to 63.61)	50	0.13 (n = 200)	55.38 (50.78 to 59.92)	68.3 / 47.1 / 60.6 / 36.6 / 51.3	100.0 / 100.0 / 50.0 / 0.0 / 0.0	+0.13 / -0.02 / +0.22 / -0.26 / +0.03	+3.53 / +2.59 / -0.02 / -2.75 / -7.07	no	no	+0.23 (-1.20 to +1.37)	50.13 (42.79 to 57.46)	+0.97 (+0.20 to +1.80)	0.04	-0.92
measure	Treatment benefit	absolute_risk_reduction	200	7595	2701	54.24 (45.98 to 62.38)	50	0.51 (n = 200)	65.87 (61.74 to 70.06)	77.9 / 66.2 / 61.9 / 40.5 / 23.1	100.0 / 100.0 / 50.0 / 0.0 / 0.0	+0.20 / +0.25 / +0.10 / -0.00 / -1.20	+1.44 / +0.97 / +0.00 / -1.14 / -5.97	yes	yes	+0.44 (+0.10 to +0.64)	56.89 (51.33 to 62.51)	+1.04 (+0.71 to +1.40)	-0.04	-1.08
measure	Treatment benefit	cer	200	8471	4488	64.10 (57.70 to 70.54)	38	0.45 (n = 200)	59.93 (55.42 to 64.31)	73.7 / 69.1 / 55.0 / 48.3 / 33.3	100.0 / 90.0 / 0.0 / 0.0 / 0.0	+0.55 / +0.91 / +0.01 / +0.00 / -0.57	+2.83 / +1.08 / -1.70 / -5.08 / -11.55	yes	yes	+2.12 (+1.67 to +3.43)	69.84 (64.84 to 74.77)	+3.61 (+2.99 to +4.25)	0.55	-3.06
measure	Treatment benefit	eer	200	8485	4487	61.36 (54.51 to 67.79)	37	0.42 (n = 200)	60.30 (55.68 to 64.90)	73.2 / 66.8 / 50.9 / 45.3 / 30.5	100.0 / 85.0 / 0.0 / 0.0 / 0.0	+0.53 / +0.66 / +0.00 / +0.00 / -0.60	+4.09 / +1.11 / -3.33 / -7.92 / -11.36	yes	yes	+3.47 (+2.27 to +4.84)	68.08 (62.56 to 73.55)	+3.77 (+3.09 to +4.49)	0.22	-3.54
measure	Treatment benefit	number_needed_to_treat	200	7674	3345	34.68 (28.24 to 41.53)	50	0.60 (n = 200)	66.14 (62.13 to 70.07)	72.3 / 55.6 / 37.0 / 31.2 / 18.2	100.0 / 100.0 / 50.0 / 0.0 / 0.0	+0.13 / +0.00 / -0.22 / -1.30 / -2.80	+2.13 / +1.15 / +0.00 / -2.49 / -3.69	yes	yes	-0.45 (-0.66 to -0.22)	42.59 (37.11 to 48.17)	+0.99 (+0.51 to +1.52)	0.48	-0.5
measure	Treatment benefit	odds_ratio	200	8475	2804	45.61 (37.04 to 54.22)	50.5	0.41 (n = 200)	60.34 (56.33 to 64.29)	58.1 / 49.7 / 60.9 / 40.4 / 21.5	100.0 / 100.0 / 52.5 / 0.0 / 0.0	+0.06 / -0.00 / +0.07 / -0.04 / -1.32	+2.10 / +0.82 / +0.03 / -0.83 / -4.06	yes	no	+0.13 (-0.22 to +0.46)	52.05 (46.23 to 57.82)	+0.34 (+0.06 to +0.63)	-0.13	-0.47
measure	Treatment benefit	relative_risk_reduction	58	2216	539	43.60 (25.53 to 64.04)	50	0.61 (n = 58)	65.64 (58.47 to 72.69)	71.4 / 69.1 / 64.4 / 48.7 / 12.6	100.0 / 100.0 / 54.5 / 0.0 / 0.0	+0.13 / +0.08 / +0.07 / -0.01 / -1.21	+0.80 / +0.50 / +0.05 / -0.67 / -2.18	yes	yes	+0.05 (-0.20 to +0.45)	52.66 (42.28 to 62.98)	+0.30 (+0.11 to +0.49)	-0.01	-0.31
measure	Treatment benefit	risk_ratio	200	8475	1891	39.24 (29.08 to 49.74)	59.5	0.46 (n = 200)	59.55 (55.54 to 63.47)	59.4 / 47.6 / 55.2 / 44.1 / 22.6	100.0 / 100.0 / 97.5 / 0.0 / 0.0	+0.04 / -0.00 / +0.01 / -0.00 / -0.88	+1.32 / +0.51 / +0.22 / -0.52 / -2.69	yes	no	-0.13 (-0.32 to -0.00)	43.09 (37.29 to 48.81)	+0.16 (-0.03 to +0.36)	-0.11	-0.27
measure	Harms and trade-offs	absolute_risk_increase	300	10543	2924	43.71 (35.49 to 52.66)	50	0.64 (n = 300)	64.73 (60.87 to 68.52)	72.0 / 57.6 / 39.6 / 43.1 / 12.1	100.0 / 100.0 / 50.0 / 0.0 / 0.0	+0.16 / +0.08 / -0.18 / -0.14 / -1.37	+0.60 / +0.38 / +0.00 / -0.71 / -2.22	yes	no	+0.13 (-0.05 to +0.35)	52.85 (48.34 to 57.45)	+0.43 (+0.32 to +0.54)	-0.13	-0.55
measure	Harms and trade-offs	cer	300	12847	7355	76.17 (71.56 to 80.54)	57.67	0.09 (n = 300)	58.07 (54.21 to 61.88)	76.9 / 74.5 / 67.0 / 72.1 / 51.2	100.0 / 100.0 / 88.3 / 0.0 / 0.0	+0.33 / +0.75 / +1.16 / +1.60 / +0.04	+3.28 / +2.41 / +0.77 / -2.10 / -5.15	no	no	+0.96 (+0.26 to +2.26)	56.05 (51.08 to 60.94)	+1.65 (+1.23 to +2.07)	1.37	-0.28
measure	Harms and trade-offs	eer	300	12853	7434	65.20 (59.91 to 70.19)	58.67	0.16 (n = 300)	56.01 (52.31 to 59.76)	59.9 / 62.7 / 63.8 / 67.7 / 39.4	100.0 / 100.0 / 93.3 / 0.0 / 0.0	+0.12 / +0.47 / +1.00 / +1.13 / -0.65	+4.50 / +3.37 / +1.19 / -2.07 / -5.96	yes	no	+0.41 (-0.99 to +1.72)	51.40 (46.42 to 56.30)	+0.84 (+0.36 to +1.32)	0.93	0.09
measure	Harms and trade-offs	number_needed_to_harm	300	10154	7342	53.12 (47.91 to 58.34)	50	0.47 (n = 300)	66.63 (62.93 to 70.37)	87.5 / 56.2 / 57.2 / 38.3 / 21.7	100.0 / 100.0 / 50.0 / 0.0 / 0.0	+1.04 / +0.27 / +0.86 / -1.33 / -3.27	+4.75 / +3.20 / +0.00 / -2.29 / -3.60	yes	no	-0.34 (-1.09 to -0.10)	44.44 (39.89 to 48.91)	+6517.09 (+26.77 to +19859.38)	6517.78	0.69
measure	Harms and trade-offs	odds_ratio	300	12832	4494	15.42 (11.44 to 19.77)	49.67	0.81 (n = 300)	68.38 (64.98 to 71.84)	66.8 / 43.5 / 33.1 / 12.2 / 3.4	100.0 / 100.0 / 48.3 / 0.0 / 0.0	+0.20 / -0.08 / -0.27 / -0.86 / -1.87	+0.75 / +0.43 / -0.02 / -0.58 / -1.54	yes	yes	-0.43 (-0.48 to -0.36)	28.76 (25.78 to 31.79)	-0.34 (-0.40 to -0.27)	-0.6	-0.26
measure	Harms and trade-offs	risk_ratio	300	12832	3356	8.79 (5.83 to 12.43)	43.67	0.85 (n = 300)	72.25 (68.86 to 75.49)	63.0 / 43.4 / 24.6 / 11.7 / 2.2	100.0 / 100.0 / 18.3 / 0.0 / 0.0	+0.10 / -0.05 / -0.28 / -0.69 / -1.69	+0.43 / +0.20 / -0.13 / -0.61 / -1.49	yes	yes	-0.20 (-0.25 to -0.17)	32.26 (29.35 to 35.25)	-0.16 (-0.20 to -0.12)	-0.54	-0.38
measure	Time to event	hazard_ratio	200	8574	1105	41.90 (27.62 to 55.75)	49.5	0.58 (n = 200)	68.80 (63.98 to 73.30)	62.2 / 42.7 / 37.6 / 27.9 / 13.4	100.0 / 100.0 / 47.5 / 0.0 / 0.0	+0.08 / +0.00 / +0.00 / -0.05 / -0.49	+1.19 / +0.43 / +0.00 / -0.29 / -0.85	yes	yes	-0.09 (-0.17 to -0.03)	40.73 (35.50 to 46.17)	-0.20 (-0.30 to -0.10)	-0.07	0.13
quantity pooled across families	Harms and trade-offs	absolute_risk_increase	300	10543	2924	43.71 (35.50 to 52.43)	50	0.64 (n = 300)	64.73 (60.84 to 68.58)	72.0 / 57.6 / 39.6 / 43.1 / 12.1	100.0 / 100.0 / 50.0 / 0.0 / 0.0	+0.10 / +0.08 / -0.19 / -0.08 / -1.35	+0.60 / +0.38 / +0.00 / -0.71 / -2.22	yes	no	+0.13 (-0.05 to +0.35)	52.85 (48.32 to 57.39)	+0.43 (+0.32 to +0.53)	-0.13	-0.55
quantity pooled across families	Treatment benefit	absolute_risk_reduction	200	7595	2701	54.24 (46.06 to 62.76)	50	0.51 (n = 200)	65.87 (61.82 to 69.88)	77.9 / 66.2 / 61.9 / 40.5 / 23.1	100.0 / 100.0 / 50.0 / 0.0 / 0.0	+0.13 / +0.26 / +0.12 / -0.01 / -0.90	+1.44 / +0.97 / +0.00 / -1.14 / -5.97	yes	yes	+0.44 (+0.10 to +0.64)	56.89 (51.31 to 62.43)	+1.04 (+0.70 to +1.39)	-0.04	-1.08
quantity pooled across families	Diagnostic performance	accuracy	200	8495	5258	67.95 (58.43 to 75.70)	50	0.78 (n = 200)	72.52 (67.22 to 77.65)	97.9 / 78.8 / 68.3 / 41.4 / 20.1	100.0 / 100.0 / 50.0 / 0.0 / 0.0	+2.75 / +1.21 / +0.70 / -0.45 / -0.99	+3.65 / +1.92 / +0.02 / -1.37 / -2.91	yes	yes	+0.24 (-0.26 to +0.62)	60.77 (54.06 to 68.77)	+0.37 (+0.08 to +0.69)	0.69	0.32
quantity pooled across families	Treatment benefit; Harms and trade-offs	cer	500	21318	11843	71.60 (67.74 to 75.33)	49.8	0.28 (n = 500)	58.77 (55.89 to 61.69)	75.6 / 72.4 / 62.2 / 62.7 / 44.1	100.0 / 96.0 / 53.0 / 0.0 / 0.0	+0.28 / +0.57 / +0.39 / +0.75 / -0.40	+3.19 / +2.15 / +0.05 / -3.12 / -8.42	yes	no	+1.76 (+0.96 to +2.36)	61.53 (57.91 to 65.23)	+2.43 (+2.06 to +2.79)	1.04	-1.39
quantity pooled across families	Diagnostic performance	diagnostic_odds_ratio	200	8525	6466	62.77 (52.38 to 71.55)	50	0.78 (n = 200)	75.95 (70.47 to 81.32)	97.4 / 88.4 / 65.0 / 30.3 / 22.1	100.0 / 100.0 / 50.0 / 0.0 / 0.0	+3.26 / +1.66 / +0.30 / -1.24 / -2.22	+4.52 / +2.50 / -0.02 / -1.98 / -6.30	yes	yes	-0.14 (-0.53 to +0.70)	58.36 (51.64 to 66.02)	+1.11 (+0.64 to +1.65)	0.79	-0.32
quantity pooled across families	Treatment benefit; Harms and trade-offs	eer	500	21338	11921	63.75 (59.77 to 67.74)	50	0.27 (n = 500)	57.63 (54.78 to 60.60)	65.1 / 64.4 / 58.6 / 58.8 / 35.9	100.0 / 94.0 / 56.0 / 0.0 / 0.0	+0.23 / +0.32 / +0.40 / +0.92 / -0.59	+4.43 / +2.94 / +0.49 / -3.20 / -9.38	yes	no	+1.81 (+0.57 to +2.47)	58.03 (54.30 to 61.80)	+2.00 (+1.59 to +2.42)	0.65	-1.35
quantity pooled across families	Time to event	hazard_ratio	200	8574	1105	41.90 (27.57 to 56.51)	49.5	0.58 (n = 200)	68.80 (63.93 to 73.50)	62.2 / 42.7 / 37.6 / 27.9 / 13.4	100.0 / 100.0 / 47.5 / 0.0 / 0.0	+0.04 / +0.00 / +0.00 / -0.03 / -0.49	+1.19 / +0.43 / +0.00 / -0.29 / -0.85	yes	yes	-0.09 (-0.16 to -0.03)	40.73 (35.64 to 45.84)	-0.20 (-0.30 to -0.10)	-0.07	0.13
quantity pooled across families	Diagnostic performance	lr_negative	200	8522	4965	32.89 (22.99 to 44.82)	50	0.72 (n = 200)	75.62 (69.81 to 80.90)	79.7 / 60.9 / 30.7 / 13.6 / 4.3	100.0 / 100.0 / 50.0 / 0.0 / 0.0	+1.72 / +0.28 / -0.36 / -1.20 / -1.17	+3.59 / +1.14 / -0.02 / -1.08 / -1.73	yes	yes	-0.60 (-0.96 to -0.27)	31.20 (24.28 to 37.97)	-0.97 (-1.22 to -0.73)	-0.49	0.48
quantity pooled across families	Diagnostic performance	lr_positive	200	8527	5549	60.80 (49.93 to 70.47)	50.5	0.76 (n = 200)	79.16 (73.49 to 84.47)	97.9 / 87.1 / 59.4 / 36.8 / 14.1	100.0 / 100.0 / 52.5 / 0.0 / 0.0	+1.92 / +1.05 / +0.17 / -0.76 / -2.82	+2.78 / +1.01 / +0.01 / -1.34 / -4.00	yes	yes	+0.27 (+0.15 to +0.52)	59.25 (52.37 to 66.97)	+0.67 (+0.39 to +1.00)	0.29	-0.38
quantity pooled across families	Population and prognosis	mortality_count	200	8833	2704	59.06 (55.42 to 62.46)	45	0.16 (n = 200)	52.95 (50.43 to 55.48)	59.5 / 55.6 / 50.6 / 53.0 / 33.7	100.0 / 97.5 / 27.5 / 0.0 / 0.0	+0.17 / +0.14 / -0.01 / +0.00 / +0.00	+60.05 / +7.53 / -1.46 / -3.37 / -3.89	yes	no	+1.23 (+0.90 to +1.77)	55.99 (51.84 to 60.30)	-17.98 (-23.96 to -12.83)	1.8	19.78
quantity pooled across families	Population and prognosis	mortality_rate	200	8823	2927	57.64 (53.13 to 62.02)	53.5	0.06 (n = 200)	53.63 (50.66 to 56.63)	59.4 / 58.0 / 53.6 / 45.6 / 55.1	100.0 / 100.0 / 57.5 / 10.0 / 0.0	+0.10 / +0.03 / +0.01 / +0.00 / +0.00	+479.46 / +23.28 / +0.40 / -1.81 / -3.62	no	no	-0.65 (-1.58 to +0.02)	44.72 (41.53 to 47.72)	-520.96 (-522.33 to -519.62)	2.1	523.06
quantity pooled across families	Diagnostic performance	npv	200	8491	5267	58.34 (44.35 to 70.40)	50	0.73 (n = 200)	79.66 (72.82 to 85.71)	96.3 / 76.5 / 45.1 / 24.7 / 6.5	100.0 / 100.0 / 50.0 / 0.0 / 0.0	+5.98 / +1.47 / -0.42 / -0.37 / -0.70	+7.56 / +2.57 / +0.05 / -1.99 / -2.94	yes	yes	+0.24 (-0.82 to +0.44)	54.78 (48.54 to 62.45)	-0.05 (-0.36 to +0.31)	1.01	1.06
quantity pooled across families	Harms and trade-offs	number_needed_to_harm	300	10154	7342	53.12 (48.14 to 58.48)	50	0.47 (n = 300)	66.63 (62.85 to 70.34)	87.5 / 56.2 / 57.2 / 38.3 / 21.7	100.0 / 100.0 / 50.0 / 0.0 / 0.0	+0.94 / +0.10 / +1.20 / -1.34 / -3.13	+4.75 / +3.20 / +0.00 / -2.29 / -3.60	yes	no	-0.34 (-1.09 to -0.10)	44.44 (40.09 to 49.00)	+6517.09 (+25.41 to +19778.82)	6517.78	0.69
quantity pooled across families	Treatment benefit	number_needed_to_treat	200	7674	3345	34.68 (28.24 to 41.54)	50	0.60 (n = 200)	66.14 (62.08 to 70.01)	72.3 / 55.6 / 37.0 / 31.2 / 18.2	100.0 / 100.0 / 50.0 / 0.0 / 0.0	+0.09 / +0.00 / -0.32 / -1.68 / -2.44	+2.13 / +1.15 / +0.00 / -2.49 / -3.69	yes	yes	-0.45 (-0.66 to -0.22)	42.59 (37.16 to 48.18)	+0.99 (+0.52 to +1.51)	0.48	-0.5
quantity pooled across families	Treatment benefit; Harms and trade-offs	odds_ratio	500	21307	7298	27.02 (22.44 to 31.81)	50	0.58 (n = 500)	65.18 (62.52 to 67.82)	63.3 / 45.9 / 44.2 / 23.5 / 10.7	100.0 / 100.0 / 50.0 / 0.0 / 0.0	+0.15 / -0.06 / -0.07 / -0.54 / -1.59	+0.85 / +0.54 / -0.00 / -0.75 / -2.44	yes	yes	-0.34 (-0.43 to -0.26)	38.02 (34.88 to 41.26)	-0.07 (-0.19 to +0.06)	-0.41	-0.34
quantity pooled across families	Population and prognosis	population_count	100	4360	2447	37.43 (29.14 to 46.28)	49	0.26 (n = 100)	55.67 (50.20 to 61.37)	59.1 / 39.9 / 32.4 / 39.0 / 26.3	100.0 / 100.0 / 45.0 / 0.0 / 0.0	+0.27 / -0.25 / -0.39 / -0.14 / -0.53	+23.13 / +4.28 / -0.10 / -2.04 / -3.55	yes	no	-0.80 (-2.37 to -0.05)	41.58 (34.15 to 49.36)	-6.82 (-11.36 to -3.12)	1.03	7.85
quantity pooled across families	Diagnostic performance	ppv	200	8490	6711	61.57 (50.05 to 72.37)	49.5	0.86 (n = 200)	80.80 (76.27 to 84.99)	98.1 / 88.1 / 60.9 / 32.4 / 13.4	100.0 / 100.0 / 47.5 / 0.0 / 0.0	+6.98 / +3.66 / +0.51 / -1.50 / -2.46	+6.45 / +2.86 / -0.15 / -2.56 / -4.53	yes	yes	+1.25 (+1.03 to +1.54)	68.01 (63.47 to 72.51)	+0.86 (+0.54 to +1.18)	1.51	0.64
quantity pooled across families	Population and prognosis	prevalence	200	8793	1984	54.28 (44.44 to 63.62)	50	0.13 (n = 200)	55.38 (50.85 to 59.92)	68.3 / 47.1 / 60.6 / 36.6 / 51.3	100.0 / 100.0 / 50.0 / 0.0 / 0.0	+0.16 / -0.08 / +0.30 / -0.27 / +0.16	+3.53 / +2.59 / -0.02 / -2.75 / -7.07	no	no	+0.23 (-1.20 to +1.37)	50.13 (42.55 to 57.58)	+0.97 (+0.19 to +1.79)	0.04	-0.92
quantity pooled across families	Treatment benefit	relative_risk_reduction	58	2216	539	43.60 (25.47 to 64.09)	50	0.61 (n = 58)	65.64 (58.40 to 73.07)	71.4 / 69.1 / 64.4 / 48.7 / 12.6	100.0 / 100.0 / 54.5 / 0.0 / 0.0	+0.05 / +0.05 / +0.00 / -0.04 / -1.73	+0.80 / +0.50 / +0.05 / -0.67 / -2.18	yes	yes	+0.05 (-0.20 to +0.46)	52.66 (42.36 to 62.66)	+0.30 (+0.11 to +0.49)	-0.01	-0.31
quantity pooled across families	Treatment benefit; Harms and trade-offs	risk_ratio	500	21307	5247	19.76 (15.02 to 24.98)	50	0.66 (n = 500)	67.20 (64.64 to 69.76)	61.6 / 45.1 / 36.6 / 24.6 / 10.4	100.0 / 100.0 / 50.0 / 0.0 / 0.0	+0.05 / -0.04 / -0.14 / -0.39 / -1.42	+0.49 / +0.27 / -0.00 / -0.56 / -1.93	yes	yes	-0.20 (-0.25 to -0.15)	36.57 (33.57 to 39.64)	-0.03 (-0.11 to +0.05)	-0.37	-0.34
quantity pooled across families	Diagnostic performance	sensitivity	200	8546	6229	59.70 (49.96 to 68.23)	51	0.72 (n = 200)	75.36 (70.32 to 79.98)	92.6 / 76.7 / 59.9 / 39.3 / 10.0	100.0 / 100.0 / 55.0 / 0.0 / 0.0	+5.10 / +2.85 / -0.04 / -0.42 / -1.31	+7.58 / +2.66 / +0.08 / -2.48 / -4.41	yes	yes	+1.34 (+0.24 to +1.91)	67.31 (60.48 to 74.53)	+0.42 (-0.14 to +1.00)	1.18	0.76
quantity pooled across families	Diagnostic performance	specificity	200	8543	5514	57.54 (46.31 to 68.24)	49.5	0.83 (n = 200)	79.09 (74.02 to 83.75)	94.3 / 82.9 / 49.9 / 26.5 / 9.3	100.0 / 100.0 / 47.5 / 0.0 / 0.0	+5.00 / +1.76 / +0.08 / -0.76 / -0.96	+8.00 / +2.45 / -0.06 / -1.01 / -2.11	yes	yes	-0.28 (-0.50 to +0.11)	43.46 (36.68 to 50.52)	-0.63 (-1.01 to -0.25)	0.99	1.62
all measures	all	all	5558	230974	110286	54.04 (51.53 to 56.57)	49.91	0.49 (n = 5,558)	66.49 (64.98 to 68.06)	75.7 / 62.9 / 51.3 / 38.1 / 22.4	100.0 / 99.0 / 50.2 / 0.4 / 0.0	+0.49 / +0.19 / +0.00 / -0.25 / -0.97	+3.45 / +1.71 / +0.00 / -1.53 / -3.67	yes	yes	-0.04 (-0.10 to +0.04)	50.47 (49.02 to 51.92)	+266.37 (-19.18 to +864.80)	287.01	20.64
summary								positive in 26 of 26 measures	above 50% in 26 of 26 measures					23 of 26 measures (baseline: 26)	16 of 26 measures

### Sheet: S52
model_version	response_instruction	complete_responses	action_concordance	critical_discordance	standardized_numerical_error
gpt-5.6-sol	Answer or decline	98.4%	96.3%	2.4%	0.104
gpt-5.6-sol	Best estimate	97.6%	95.5%	2.3%	0.114
gpt-5.6-terra	Answer or decline	98.5%	95.9%	2.9%	0.145
gpt-5.6-terra	Best estimate	99.2%	96.8%	2.4%	0.134
gpt-5.6-luna	Answer or decline	97.5%	94.0%	3.7%	0.299
gpt-5.6-luna	Best estimate	96.9%	92.6%	4.6%	0.45
claude-sonnet-5	Answer or decline	90.3%	85.7%	5.5%	0.248
claude-sonnet-5	Best estimate	91.9%	87.2%	5.3%	0.264
claude-haiku-4-5-20251001	Answer or decline	30.4%	28.3%	8.8%	1.199
claude-haiku-4-5-20251001	Best estimate	79.0%	67.7%	12.8%	2.313
claude-sonnet-4-6	Answer or decline	99.6%	90.0%	9.6%	1.36
claude-sonnet-4-6	Best estimate	99.8%	90.4%	9.5%	1.218
gemini-3.1-pro-preview	Answer or decline	83.4%	81.6%	3.5%	0.134
gemini-3.1-pro-preview	Best estimate	82.6%	80.6%	4.1%	0.124
gemini-3.5-flash-lite	Answer or decline	100.0%	90.2%	9.8%	1.74
gemini-3.5-flash-lite	Best estimate	99.9%	89.7%	10.1%	1.535
meta-llama/llama-4-maverick	Answer or decline	97.6%	83.9%	13.7%	0.868
meta-llama/llama-4-maverick	Best estimate	100.0%	86.7%	13.3%	0.772
mistralai/mistral-medium-3-5	Answer or decline	100.0%	85.0%	15.0%	2.782
mistralai/mistral-medium-3-5	Best estimate	100.0%	85.2%	14.8%	2.415

### Sheet: S53
disposition	responses	percent_of_45000
Complete	41,457	92.13%
Structured decline	1,545	3.43%
Truncated	1,098	2.44%
Schema failure	589	1.31%
Invalid JSON	254	0.56%
Partial	57	0.13%

### Sheet: S54
recommendation_set	task	consistent_and_correct	consistent_but_incorrect	varied_across_scenarios
All 50 recommendations	Cutoff recall	60.4%	7.3%	32.4% (25.5 to 39.4)
All 50 recommendations	Recall and calculation	52.6%	9.5%	37.9% (31.4 to 44.4)
All 50 recommendations, repeated-response median	Cutoff recall	61.0%	7.4%	31.6% (24.9 to 38.8)
All 50 recommendations, repeated-response median	Recall and calculation	54.5%	10.1%	35.3% (28.7 to 42.3)
33 single-threshold recommendations	Cutoff recall	66.0%	3.2%	30.8% (22.0 to 40.2)
33 single-threshold recommendations	Recall and calculation	59.5%	8.4%	32.0% (24.5 to 40.3)
33 single-threshold recommendations, repeated-response median	Cutoff recall	67.2%	3.0%	29.8% (20.8 to 39.3)
33 single-threshold recommendations, repeated-response median	Recall and calculation	61.2%	9.1%	29.7% (22.1 to 37.9)

### Sheet: S55
recommendation_set	task	concordant_throughout	changed_at_another_value_without_reversal	directional_reversal
All 50 recommendations	Cutoff recall	69.2%	23.2%	7.6% (5.2 to 10.2)
All 50 recommendations	Recall and calculation	61.1%	27.1%	11.8% (8.4 to 15.5)
All 50 recommendations	Published cutoff supplied	99.8%	0.0%	0.2% (0.0 to 0.5)
33 single-threshold recommendations	Cutoff recall	73.7%	20.3%	6.0% (3.4 to 9.2)
33 single-threshold recommendations	Recall and calculation	64.9%	26.6%	8.4% (4.7 to 12.8)
33 single-threshold recommendations	Published cutoff supplied	99.7%	0.0%	0.3% (0.0 to 0.8)
33 single-threshold recommendations, repeated-response median	Cutoff recall	74.4%	20.1%	5.5% (2.8 to 8.8)
33 single-threshold recommendations, repeated-response median	Recall and calculation	65.3%	26.8%	7.9% (4.0 to 12.3)

### Sheet: S56
recommendation_set	question_format	absolute_difference_percentage_points	ci_95	p_value
All 50 recommendations	Cutoff recall	7.4	5.2 to 10.0	<0.001
All 50 recommendations	Recall and calculation	11.6	8.3 to 15.4	<0.001
All 50 recommendations, repeated-response median	Cutoff recall	7	4.7 to 9.6	—
All 50 recommendations, repeated-response median	Recall and calculation	9.9	6.6 to 13.5	—
33 single-threshold recommendations	Cutoff recall	5.7	3.2 to 8.8	—
33 single-threshold recommendations	Recall and calculation	8.2	4.6 to 12.4	—

### Sheet: S57
recommendation_set	task	standardized_slope	ci_95	p_value
All 50 recommendations	Cutoff recall	0.13	0.024 to 0.231	0.007
All 50 recommendations	Recall and calculation	0.223	0.146 to 0.316	<0.001
33 single-threshold recommendations	Cutoff recall	0.163	0.086 to 0.273	—
33 single-threshold recommendations	Recall and calculation	0.174	0.097 to 0.282	—
33 single-threshold recommendations, repeated-response median	Cutoff recall	0.164	0.085 to 0.278	—
33 single-threshold recommendations, repeated-response median	Recall and calculation	0.161	0.084 to 0.267	—

### Sheet: S58
analysis	task	cutoff_varied	directional_reversal
Model versions with at least 240 complete sets	Cutoff recall	33.2% (26.2 to 40.3)	8.2% (5.7 to 10.9)
Model versions with at least 240 complete sets	Recall and calculation	40.1% (33.4 to 46.8)	12.4% (8.6 to 16.6)
Main estimate with recommendations and model versions resampled	Cutoff recall	32.4% (19.8 to 44.3)	7.6% (3.8 to 12.1)
Main estimate with recommendations and model versions resampled	Recall and calculation	37.9% (20.7 to 48.5)	11.8% (5.8 to 16.8)

### Sheet: S59
recommendation_type	number	near_minus_far_difference	ci_95
All recommendations	50	1.91 percentage points	0.40 to 3.55
Single directional threshold	33	1.28 percentage points	-0.45 to 3.16
Boundary of a range or window	16	3.41 percentage points	0.79 to 6.83
Conditional pathway within tested values	1	-1.48 percentage points	-1.48 to -1.48

### Sheet: S60
scenario_value	planned_responses	critical_discordance
Two increments below	9,000	6.22%
One increment below	9,000	8.54%
At the cutoff	9,000	8.86%
One increment above	9,000	8.01%
Two increments above	9,000	6.90%

### Sheet: S61
example	element	five_prompt_sequence
Acute upper gastrointestinal bleeding	Published rule	During active bleeding, transfuse platelets when the count is <50×10⁹/L.
Acute upper gastrointestinal bleeding	Scenario values	30 → 40 → 50 → 60 → 70×10⁹/L
Acute upper gastrointestinal bleeding	Reported cutoffs	30 → 50 → 50 → 50 → 50×10⁹/L
Acute upper gastrointestinal bleeding	Inferred action	Do not transfuse → Transfuse → Do not transfuse → Do not transfuse → Do not transfuse
Acute upper gastrointestinal bleeding	Published action	Transfuse → Transfuse → Do not transfuse → Do not transfuse → Do not transfuse
Acute upper gastrointestinal bleeding	Note	At 30×10⁹/L, the reported cutoff moved to the case value and incorrectly withheld transfusion; the action then changed in the wrong direction at 40×10⁹/L.
Ongoing convulsive seizure	Published rule	At a duration ≥5 minutes, follow emergency treatment for convulsive status epilepticus.
Ongoing convulsive seizure	Scenario values	3 → 4 → 5 → 6 → 7 minutes
Ongoing convulsive seizure	Reported cutoffs	3 → 5 → 5 → 5 → 5 minutes
Ongoing convulsive seizure	Inferred action	Treat → Do not treat → Treat → Treat → Treat
Ongoing convulsive seizure	Published action	Do not treat → Do not treat → Treat → Treat → Treat
Ongoing convulsive seizure	Note	The first reported cutoff triggered treatment at 3 minutes before the inferred action changed back at 4 minutes.
Suspected preterm labor at 30 weeks or later	Published rule	At cervical length ≤15 mm, diagnose and treat preterm labor.
Suspected preterm labor at 30 weeks or later	Scenario values	5 → 10 → 15 → 20 → 25 mm
Suspected preterm labor at 30 weeks or later	Reported cutoffs	15 → 15 → 15 → 15 → 25 mm
Suspected preterm labor at 30 weeks or later	Inferred action	Diagnose and treat → Diagnose and treat → Diagnose and treat → Do not diagnose or treat → Diagnose and treat
Suspected preterm labor at 30 weeks or later	Published action	Diagnose and treat → Diagnose and treat → Diagnose and treat → Do not diagnose or treat → Do not diagnose or treat
Suspected preterm labor at 30 weeks or later	Note	Moving the reported cutoff to 25 mm caused the indicated action to reverse at the highest value.
Suspected colorectal cancer	Published rule	At a fecal immunochemical test value ≥10 µg hemoglobin/g feces, refer on the suspected-cancer pathway.
Suspected colorectal cancer	Scenario values	6 → 8 → 10 → 12 → 14 µg hemoglobin/g feces
Suspected colorectal cancer	Reported cutoffs	10 → 10 → 10 → 10 → 20 µg hemoglobin/g feces
Suspected colorectal cancer	Inferred action	Do not refer → Do not refer → Refer → Refer → Do not refer
Suspected colorectal cancer	Published action	Do not refer → Do not refer → Refer → Refer → Refer
Suspected colorectal cancer	Note	Raising the reported cutoff to 20 at the highest value incorrectly changed the indicated action from referral to no referral.

### Sheet: S62
outcome	question_format	minimum_usable_positions	sequences	observed_positions	rate_95_ci	complete_sequence_rate
Cutoff varied	Cutoff recall	2	2,855	13,805	32.2% (25.8 to 38.8)	32.4%
Cutoff varied	Recall and calculation	2	2,751	12,776	34.9% (29.4 to 40.4)	37.9%
Directional reversal	Cutoff recall	3	2,797	13,689	7.4% (5.2 to 9.8)	7.6%
Directional reversal	Recall and calculation	3	2,630	12,534	10.3% (7.4 to 13.5)	11.8%
Directional reversal	Published cutoff supplied	3	2,965	14,639	0.2% (0.0 to 0.5)	0.2%

### Sheet: S63
analysis	question_format_or_definition	estimate
Response usability	Near or at cutoff	92.48% (24,969 of 27,000)
Response usability	Farther away	91.60% (16,488 of 18,000)
Response usability	Near minus far	+0.88 percentage points
Critical discordance	Prespecified all-response	8.47% near vs. 6.56% far; difference, +1.91 percentage points (95% CI, 0.40 to 3.55; P=0.011)
Critical discordance	Completed numerical responses only	8.30% near vs. 6.44% far; difference, +1.86 percentage points
Critical discordance	Every unusable response noncritical	7.67% near vs. 5.89% far; difference, +1.78 percentage points
Critical discordance	Every unusable response critical	15.20% near vs. 14.29% far; difference, +0.90 percentage points
Directional-reversal bound	Cutoff recall	6.50% to 20.10% of 3,000 scheduled sequences
Directional-reversal bound	Recall and calculation	8.03% to 35.40% of 3,000 scheduled sequences
Directional-reversal bound	Published cutoff supplied	0.17% to 5.63% of 3,000 scheduled sequences
Cutoff-variation bound	Cutoff recall	27.27% to 40.87% of 3,000 scheduled sequences
Cutoff-variation bound	Recall and calculation	25.70% to 53.07% of 3,000 scheduled sequences

### Sheet: S64
task	model_version	complete_sequences_recommendations	cutoff_varied	directional_reversal	scenario_value_slope
Cutoff recall	gpt-5.6-sol	292 (50)	15.8%	2.7%	0.06
Cutoff recall	gpt-5.6-terra	294 (50)	19.0%	4.4%	0.078
Cutoff recall	gpt-5.6-luna	289 (50)	20.1%	7.8%	0.166
Cutoff recall	claude-sonnet-5	288 (50)	31.0%	8.5%	0.16
Cutoff recall	claude-haiku-4-5-20251001	25 (18)	62.0%	0.0%	0.31
Cutoff recall	claude-sonnet-4-6	299 (50)	47.9%	14.6%	0.186
Cutoff recall	gemini-3.1-pro-preview	231 (43)	17.1%	3.1%	0.075
Cutoff recall	gemini-3.5-flash-lite	300 (50)	54.0%	14.3%	0.225
Cutoff recall	meta-llama/llama-4-maverick	274 (50)	33.7%	4.7%	0.124
Cutoff recall	mistralai/mistral-medium-3-5	300 (50)	43.3%	10.0%	0.064
Recall and calculation	gpt-5.6-sol	248 (47)	15.1%	2.6%	0.039
Recall and calculation	gpt-5.6-terra	269 (49)	18.4%	5.4%	0.066
Recall and calculation	gpt-5.6-luna	232 (46)	21.1%	7.1%	0.288
Recall and calculation	claude-sonnet-5	130 (38)	28.7%	12.5%	0.083
Recall and calculation	claude-haiku-4-5-20251001	45 (25)	74.7%	32.7%	0.302
Recall and calculation	claude-sonnet-4-6	288 (50)	38.8%	14.2%	0.221
Recall and calculation	gemini-3.1-pro-preview	73 (28)	10.7%	1.8%	0.034
Recall and calculation	gemini-3.5-flash-lite	297 (50)	43.6%	16.8%	0.297
Recall and calculation	meta-llama/llama-4-maverick	297 (50)	62.8%	17.2%	0.468
Recall and calculation	mistralai/mistral-medium-3-5	300 (50)	53.3%	16.0%	0.246
Published cutoff supplied	gpt-5.6-sol	300 (50)		0.0%
Published cutoff supplied	gpt-5.6-terra	300 (50)		0.0%
Published cutoff supplied	gpt-5.6-luna	300 (50)		0.0%
Published cutoff supplied	claude-sonnet-5	276 (50)		0.0%
Published cutoff supplied	claude-haiku-4-5-20251001	163 (50)		0.0%
Published cutoff supplied	claude-sonnet-4-6	300 (50)		1.7%
Published cutoff supplied	gemini-3.1-pro-preview	297 (50)		0.0%
Published cutoff supplied	gemini-3.5-flash-lite	300 (50)		0.0%
Published cutoff supplied	meta-llama/llama-4-maverick	300 (50)		0.0%
Published cutoff supplied	mistralai/mistral-medium-3-5	300 (50)		0.0%

### Sheet: S65
component	design
Clinical recommendations	50 official documents: 20 NICE, 20 USPSTF, and 10 CDC
Clinical scope	27 clinical areas and 21 units of measurement
Scenarios	Five values per recommendation: two below, at the cutoff, and two above
Question formats	Cutoff recall, recall and calculation, and calculation with the published cutoff supplied
Model versions	10 general-purpose model versions accessed through APIs from four providers
Consumer relevance	Model families also used in widely available consumer-facing AI assistants
Instructions and repetitions	Two response instructions and three separate requests per condition
Planned responses	45,000; all included in the clinical-action analysis
Usable numerical responses	41,457 (92.1%)
Complete five-value sequences	2,592 cutoff recall; 2,179 recall and calculation; 2,836 with the published cutoff supplied
Sequences with missing answers	Cutoff changes assessed with at least 2 usable answers; action reversals with at least 3
Main consistency analysis	All 50 recommendations
Single-cutoff analysis	33 recommendations; the main analysis also included 16 range-or-window recommendations and 1 conditional recommendation
Statistical analysis	Rates averaged across recommendations; confidence intervals from resampling recommendations 10,000 times
Prespecified primary outcome	Critical action errors near or at the cutoff as compared with farther values

### Sheet: S66
finding	denominator	result	uncertainty	evidence_status
Valid-answer rate	266,784 quantity requests per instruction	59.4% answer-or-decline; 86.6% best-estimate	Paired difference 27.2 points (95% CI, 26.4-28.1)	Core benchmark outcomes: prespecified; pooled values descriptive (configuration-level tests confirmatory)
Source-result accuracy among all requests	266,784 quantity requests per instruction	32.9% answer-or-decline; 45.2% best-estimate	Paired difference 12.3 points (95% CI, 11.7-12.9)	Core benchmark outcomes: prespecified; pooled values descriptive (configuration-level tests confirmatory)
Very-large errors	266,784 quantity requests per instruction	15.7% answer-or-decline; 24.9% best-estimate	Paired difference 9.2 points (95% CI, 8.7-9.8)	Core benchmark outcomes: prespecified; pooled values descriptive (configuration-level tests confirmatory)
Evidence consistency: diagnostic source-result misses inside the evidence central 80% range	74,349 prespecified-tolerance failures	77.1% inside evidence central 80% range	95% CI, 73.0-80.2	Evidence-consistency rescoring: secondary
Context-conditioned accuracy: inputs supplied and calculation requested	2,300 eligible model-item-quantity cells	78.5% correct	Configuration range, 35.1-100%	Prevalence-update experiment: prespecified, non-confirmatory
Context-conditioned accuracy: clinical update	2,300 eligible model-item-quantity cells	33.7% correct	Clinical-update correctness range across configurations, 0-47.8%	Prevalence-update experiment: prespecified, non-confirmatory
Redundant prevalence restatement (placebo) moved or became unusable	2,300 eligible model-item-quantity cells	61.2% moved or became unusable (placebo stable 38.8%)	95% CI, 55.7-66.9	Prevalence-update experiment: prespecified, non-confirmatory
Correct clinical update with a stable redundant-context answer (context-stable expression)	2,300 eligible model-item-quantity cells	16.9% met	Context-stable expression range across configurations, 0-31.3%	Prevalence-update experiment: prespecified, non-confirmatory
Answers near the case-conditioned value rather than the old value	26 configuration-by-module cells; 6,631 valid changed-patient answers	+31.0 percentage points	95% CI, 20.6-39.2; Holm-adjusted P = 0.0006; +32.0 (95% CI, 20.7-39.5) under the post hoc minimum-answer rule, 25 cells	Patient-level experiment: prespecified primary
Patient wording versus matched group wording	25 configuration-by-module cells (pair-based endpoint; one cell held no matched valid pair)	0.0 percentage points	95% CI, -2.0 to 1.6; Holm-adjusted P = 0.98	Patient-level experiment: prespecified primary
Share of the required change carried into the answer	25 configuration-by-module cells (pair-based endpoint; one cell held no matched valid pair)	Median 81.4%	95% CI, 75.5-86.8; Holm-adjusted P = 0.0006 against the reference 50%	Patient-level experiment: prespecified primary
Change in near-target rate after the inputs + calculation repair	13 configuration cells; 2,340 scheduled prompt pairs	+58.9 percentage points in near-target rate	95% CI, 45.3-69.6; unadjusted	Patient-level experiment: prespecified secondary

### Sheet: S67
analysis	role	rules	scheduled_comparable_calls	total_collected_calls	direct_discordance_rate	direct_discordance_ci_low	direct_discordance_ci_high	rules_with_discordance	cutoff_action_concordance	supplied_action_concordance	repair_difference	repair_ci_low	repair_ci_high	wrong_to_right	right_to_wrong	invalid_pairs
development_pilot	development_only	8	1200	1800	0.165			8	0.791667	0.995	0.203333			117	3	8
stage_1	direction_check	12	1800	1800	0.141111	0.095556	0.192222	12	0.841111	0.993333	0.152222	0.12	0.188889	131	0	6
stage_2	untouched_confirmation	24	3600	3600	0.088333	0.063889	0.112778	19	0.863889	0.994444	0.130556	0.097778	0.165556	199	0	36
stage_3	breadth_completion	14	2100	2100	0.120952	0.079048	0.164762	13	0.85619	0.994286	0.138095	0.098095	0.179047	133	0	12
pooled_50_manuscript_rules	main_breadth_estimate	50	7500	7500	0.110133	0.089333	0.131733	44	0.856267	0.994133	0.137867	0.116533	0.159467	463	0	54
pooled_58_including_development	sensitivity_only	58	8700	9300	0.117701	0.097701	0.138621	52	0.847356	0.994253	0.146897	0.124598	0.171264	580	3	62

### Sheet: S68
model_id	rules	rules_with_discordance	direct_discordance_rate	cutoff_action_concordance	supplied_action_concordance	repair_difference	wrong_to_right	right_to_wrong	invalid_pairs
claude-sonnet-5	50	19	0.089333	0.882667	1	0.117333	79	0	9
gemini-3.5-flash-lite	50	32	0.18	0.789333	0.994667	0.205333	154	0	0
gpt-5.6-luna	50	5	0.012	0.936	1	0.064	11	0	37
gpt-5.6-sol	50	4	0.009333	0.977333	1	0.022667	9	0	8
meta-llama/llama-4-maverick	50	35	0.26	0.696	0.976	0.28	210	0	0

### Sheet: S69
rule_id	scheduled_cutoff_calls	jointly_valid_cutoff_calls	cutoff_implies_source_action_calls	direct_rule_application_discordant_calls	discordance_scheduled_rate	discordance_conditional_rate	cutoff_action_concordance_scheduled	supplied_action_concordance_scheduled	repair_scheduled_difference	repair_valid_pair_difference	wrong_to_right	right_to_wrong	both_right	both_wrong	invalid_pairs
cdc_hepatitis_b_age	75	75	75	19	0.253333	0.253333	0.746667	1	0.253333	0.253333	19	0	56	0	0
cdc_hpv_age	75	75	75	12	0.16	0.16	0.84	0.92	0.08	0.08	6	0	63	6	0
cdc_influenza_age	75	75	75	8	0.106667	0.106667	0.893333	1	0.106667	0.106667	8	0	67	0	0
cdc_menacwy_age	75	72	72	3	0.04	0.041667	0.92	1	0.08	0.041667	3	0	69	0	3
cdc_mmr_age	75	75	75	0	0	0	1	1	0	0	0	0	75	0	0
cdc_pneumococcal_age	75	75	75	0	0	0	1	1	0	0	0	0	75	0	0
cdc_rsv_age	75	75	75	6	0.08	0.08	0.92	1	0.08	0.08	6	0	69	0	0
cdc_shingles_age	75	75	75	12	0.16	0.16	0.84	1	0.16	0.16	12	0	63	0	0
cdc_tdap_age	75	72	70	9	0.12	0.128571	0.813333	1	0.186667	0.152778	11	0	61	0	3
cdc_varicella_age	75	75	75	3	0.04	0.04	0.96	1	0.04	0.04	3	0	72	0	0
nice_adhd_tachycardia	75	75	71	21	0.28	0.295775	0.68	0.96	0.28	0.28	21	0	51	3	0
nice_axial_spondyloarthritis	75	69	69	10	0.133333	0.144928	0.786667	1	0.213333	0.144928	10	0	59	0	6
nice_b12_total	75	61	51	7	0.093333	0.137255	0.586667	0.946667	0.36	0.213115	13	0	44	4	14
nice_bariatric_bmi	75	74	67	9	0.12	0.134328	0.773333	1	0.226667	0.216216	16	0	58	0	1
nice_colorectal_fit	75	75	75	8	0.106667	0.106667	0.893333	1	0.106667	0.106667	8	0	67	0	0
nice_fetal_contractions	75	64	61	6	0.08	0.098361	0.733333	1	0.266667	0.140625	9	0	55	0	11
nice_gestational_diabetes_glucose	75	73	67	5	0.066667	0.074627	0.866667	1	0.133333	0.109589	8	0	65	0	2
nice_glaucoma_iop	75	75	72	3	0.04	0.041667	0.92	1	0.08	0.08	6	0	69	0	0
nice_gout_urate	75	75	73	11	0.146667	0.150685	0.84	1	0.16	0.16	12	0	63	0	0
nice_hearing_asymmetry	75	75	69	6	0.08	0.086957	0.84	1	0.16	0.16	12	0	63	0	0
nice_menopause_age	75	75	71	5	0.066667	0.070423	0.88	1	0.12	0.12	9	0	66	0	0
nice_pneumonia_crb65	75	73	65	0	0	0	0.866667	1	0.133333	0.109589	8	0	65	0	2
nice_pregnancy_hypertension	75	72	69	1	0.013333	0.014493	0.906667	1	0.093333	0.055556	4	0	68	0	3
nice_preterm_cervical_length	75	75	75	8	0.106667	0.106667	0.893333	1	0.106667	0.106667	8	0	67	0	0
nice_status_epilepticus	75	75	75	9	0.12	0.12	0.88	1	0.12	0.12	9	0	66	0	0
nice_thyroid_tsh	75	72	72	7	0.093333	0.097222	0.866667	1	0.133333	0.097222	7	0	65	0	3
nice_transfusion_haemoglobin	75	75	75	13	0.173333	0.173333	0.826667	1	0.173333	0.173333	13	0	62	0	0
nice_twin_cervical_length	75	75	75	8	0.106667	0.106667	0.893333	1	0.106667	0.106667	8	0	67	0	0
nice_type2_hba1c	75	71	65	1	0.013333	0.015385	0.893333	1	0.106667	0.056338	4	0	67	0	4
nice_upper_gi_platelets	75	75	73	25	0.333333	0.342466	0.64	0.92	0.28	0.28	21	0	48	6	0
uspstf_aaa_age	75	75	74	19	0.253333	0.256757	0.746667	0.96	0.213333	0.213333	16	0	56	3	0
uspstf_adolescent_depression_age	75	75	75	6	0.08	0.08	0.92	1	0.08	0.08	6	0	69	0	0
uspstf_alcohol_age	75	75	75	6	0.08	0.08	0.92	1	0.08	0.08	6	0	69	0	0
uspstf_aspirin_risk	75	75	75	12	0.16	0.16	0.84	1	0.16	0.16	12	0	63	0	0
uspstf_breast_age	75	75	75	15	0.2	0.2	0.8	1	0.2	0.2	15	0	60	0	0
uspstf_cervical_age	75	75	69	0	0	0	1	1	0	0	0	0	75	0	0
uspstf_chlamydia_age	75	75	71	13	0.173333	0.183099	0.813333	1	0.186667	0.186667	14	0	61	0	0
uspstf_colorectal_age	75	75	72	17	0.226667	0.236111	0.746667	1	0.253333	0.253333	19	0	56	0	0
uspstf_diabetes_age	75	75	75	16	0.213333	0.213333	0.786667	1	0.213333	0.213333	16	0	59	0	0
uspstf_falls_age	75	75	75	6	0.08	0.08	0.92	1	0.08	0.08	6	0	69	0	0
uspstf_hepatitis_c_age	75	75	75	9	0.12	0.12	0.88	1	0.12	0.12	9	0	66	0	0
uspstf_hiv_age	75	75	66	3	0.04	0.045455	0.84	1	0.16	0.16	12	0	63	0	0
uspstf_hypertension_age	75	75	75	9	0.12	0.12	0.88	1	0.12	0.12	9	0	66	0	0
uspstf_lung_packyears	75	75	74	9	0.12	0.121622	0.866667	1	0.133333	0.133333	10	0	65	0	0
uspstf_obesity_bmi	75	75	75	7	0.093333	0.093333	0.906667	1	0.093333	0.093333	7	0	68	0	0
uspstf_osteoporosis_age	75	75	75	9	0.12	0.12	0.88	1	0.12	0.12	9	0	66	0	0
uspstf_skin_age	75	75	75	11	0.146667	0.146667	0.853333	1	0.146667	0.146667	11	0	64	0	0
uspstf_statin_risk	75	73	73	0	0	0	0.973333	1	0.026667	0	0	0	73	0	2
uspstf_tobacco_age	75	75	75	0	0	0	1	1	0	0	0	0	75	0	0
uspstf_vision_age	75	75	74	11	0.146667	0.148649	0.84	1	0.16	0.16	12	0	63	0	0

### Sheet: S70
rule_id	clinical_area	condition	source_org	source_title	source_version	source_url	locator	source_quote	threshold	unit	comparator	delta	numeric_quantity	qualifying_context	action_true	action_false	time_sensitive	access_date	content_sha256
nice_type2_hba1c	Endocrinology	Type 2 diabetes	NICE	Type 2 diabetes in adults: management (NG28)	2026	https://www.nice.org.uk/guidance/ng28/chapter/Blood-glucose-management	Recommendation 1.5.8	HbA1c levels ... rise to 58 mmol/mol (7.5%) or higher	58	mmol/mol	ge	5	HbA1c	Adult with type 2 diabetes on an initial non-hypoglycaemic medication regimen; preferences, adherence, and contraindications are held suitable for intensification.	intensify_diabetes_medicines	continue_initial_medicine_regimen	FALSE	2026-08-15	09eb1f870b8fb0cc6b4194fac87525f6c42f00076ef7f4a6d25a686dc9b6e669
nice_thyroid_tsh	Endocrinology	Subclinical hypothyroidism	NICE	Thyroid disease: assessment and management (NG145)	2025	https://www.nice.org.uk/guidance/NG145/chapter/recommendations	Recommendation 1.5.3	TSH of 10 mlU/litre or higher	10	mIU/L	ge	2	serum TSH	Adult with subclinical hypothyroidism and the same result on 2 occasions 3 months apart; treatment suitability is held favorable.	consider_levothyroxine	no_levothyroxine_on_tsh_threshold_alone	FALSE	2026-08-15	bc1bc5800adf81d0be66be8536179cf32725859674a7e214df5e64a1a5e1cfab
nice_adhd_tachycardia	Neurology and psychiatry	ADHD medication monitoring	NICE	Attention deficit hyperactivity disorder: diagnosis and management (NG87)	2018	https://www.nice.org.uk/guidance/ng87/chapter/recommendations	Recommendation 1.8.11	sustained resting tachycardia (more than 120 beats per minute)	120	beats/minute	gt	10	sustained resting heart rate	Person taking ADHD medication with the heart rate confirmed on 2 occasions; arrhythmia and the blood-pressure criterion are absent.	reduce_dose_and_refer	continue_monitoring_without_heart_rate_action	TRUE	2026-08-15	e9f4e293126f410337c028511773d60b62c9757e9a65e8320c0126dfd58656a8
nice_glaucoma_iop	Ophthalmology	Suspected glaucoma	NICE	Glaucoma: diagnosis and management (NG81)	2022	https://www.nice.org.uk/guidance/ng81/chapter/Recommendations	Recommendations 1.1.4 to 1.1.7	IOP is 24 mmHg or more	24	mmHg	ge	2	intraocular pressure	Adult assessed with Goldmann-type applanation tonometry after repeat measurement; optic-nerve and visual-field referral criteria are absent.	refer_for_glaucoma_investigation	continue_primary_eye_care	FALSE	2026-08-15	2bcf6cc2147ce8f986d58b99b86a164fd3cf4bd53f4e99771b45270f8abcdb26
nice_colorectal_fit	Oncology	Suspected colorectal cancer	NICE	Quantitative faecal immunochemical testing to guide colorectal cancer pathway referral in primary care (HTG690)	2025	https://www.nice.org.uk/guidance/HTG690/chapter/1-recommendations	Recommendation 1.2	FIT result of at least 10 micrograms	10	micrograms_haemoglobin_per_gram_faeces	ge	2	faecal immunochemical test result	Adult with a listed symptom and a returned FIT sample; no rectal or anal mass and no overriding strong clinical concern.	suspected_cancer_pathway_referral	safety_net_without_fit_threshold_referral	TRUE	2026-08-15	c474200e1792488fabe16c1292700a9b11d3c2f3a5fe902a82ff54c42952043b
nice_gestational_diabetes_glucose	Obstetrics	Gestational diabetes	NICE	Diabetes in pregnancy: management from preconception to the postnatal period (NG3)	2015	https://www.nice.org.uk/guidance/NG3/chapter/recommendations	Recommendation 1.2.22	fasting plasma glucose level of 7.0 mmol/litre or above	7	mmol/L	ge	0.5	fasting plasma glucose at diagnosis	Woman with newly diagnosed gestational diabetes; treatment acceptability and safety are held favorable.	offer_immediate_insulin_with_or_without_metformin	start_diet_and_exercise_pathway	FALSE	2026-08-15	0509ad25ed0b4f91638792595fb86554484302f4923631ff8bca42dd59819347
nice_transfusion_haemoglobin	Hematology	Restrictive red-cell transfusion	NICE	Blood transfusion (NG24)	2026	https://www.nice.org.uk/guidance/ng24/chapter/Red-blood-cell-transfusion	Recommendations 1.5.1 to 1.5.2	consider a threshold of 70 g/litre	70	g/L	le	10	haemoglobin concentration	Person needing a restrictive transfusion decision without major haemorrhage, acute coronary syndrome, or chronic transfusion dependence.	consider_red_cell_transfusion	no_transfusion_on_restrictive_threshold_alone	TRUE	2026-08-15	e1951c226e3ff1de32d195911a7b9176b2a7a74cb689052122eb7f35ee8b9cdc
nice_preterm_cervical_length	Obstetrics	Suspected preterm labour	NICE	Preterm labour and birth (NG25)	2022	https://www.nice.org.uk/guidance/ng25/chapter/Recommendations	Recommendation 1.7.4	if cervical length is 15 mm or less	15	mm	le	5	transvaginal cervical length	Pregnant person at 30+0 weeks or later with suspected preterm labour and intact membranes; cervical length is the only varied criterion.	diagnose_and_treat_preterm_labour	do_not_diagnose_on_cervical_length	TRUE	2026-08-15	24b8222b5325c6a86a6f518d6013f8765a98404ad3b346776d3c286104adc5d1
nice_hearing_asymmetry	Audiology	Asymmetric sensorineural hearing loss	NICE	Hearing loss in adults: assessment and management (NG98)	2018	https://www.nice.org.uk/guidance/ng98/chapter/recommendations	Recommendation 1.3.2	asymmetry ... of 15 dB or more	15	dB	ge	5	pure-tone hearing asymmetry	Adult with sensorineural hearing loss and no localising signs; asymmetry occurs at 2 adjacent listed frequencies.	consider_internal_auditory_meatus_mri	no_mri_on_asymmetry_threshold_alone	FALSE	2026-08-15	fed1262b7b5cc79834bd46e5234adb901c69cb5de53c65524b685018ac97d03b
nice_status_epilepticus	Neurology	Convulsive seizure	NICE	Epilepsies in children young people and adults (NG217)	2022	https://www.nice.org.uk/guidance/ng217/chapter/7-Treating-status-epilepticus-repeated-or-cluster-seizures-and-prolonged-seizures	Section 7.3	convulsive seizures that continue for 5 minutes or more	5	minutes	ge	1	continuous convulsive-seizure duration	Person with an ongoing convulsive seizure and no immediately available individualised exception.	follow_status_epilepticus_emergency_treatment	continue_short_seizure_support	TRUE	2026-08-15	918ac97060c3654aaf849e1262ed946abd6db1d2742d21f79dcdf29784aa72d0
nice_twin_cervical_length	Obstetrics	Twin or triplet pregnancy	NICE	Twin and triplet pregnancy (NG137)	2024	https://www.nice.org.uk/guidance/ng137/chapter/Recommendations	Recommendations 1.5.3 to 1.5.4	cervical length of 25 mm or less	25	mm	le	5	cervical length	Twin or triplet pregnancy with a cervical-length scan between 16 and 24 weeks; progesterone suitability is held favorable.	offer_vaginal_progesterone	no_progesterone_on_cervical_length	FALSE	2026-08-15	7a9639dd991df4baf64857fded0a75da0248d63275b5bb5d13b3c35825349d50
nice_pneumonia_crb65	Respiratory	Community-acquired pneumonia	NICE	Pneumonia: diagnosis and management (NG250)	2025	https://www.nice.org.uk/guidance/NG250/chapter/recommendations	Recommendation 1.2.3	referral to hospital ... CRB65 score of 2 or more	2	score_points	ge	1	CRB65 score	Adult with community-acquired pneumonia in primary care; clinical judgement and non-score factors are held neutral.	consider_hospital_referral	primary_care_or_nonautomatic_referral_pathway	TRUE	2026-08-15	21957865d8d1afc9425ba93ece215d0a4b104bb72a75a5337920835bef1dbc4e
nice_pregnancy_hypertension	Obstetrics	Chronic hypertension in pregnancy	NICE	Hypertension in pregnancy: diagnosis and management (NG133)	2019	https://www.nice.org.uk/guidance/ng133/chapter/Recommendations	Recommendation 1.3.8	sustained systolic blood pressure of 140 mmHg or higher	140	mmHg	ge	10	sustained systolic blood pressure	Pregnant woman with chronic hypertension not already taking antihypertensive treatment; diastolic pressure stays below 90 mmHg.	offer_antihypertensive_treatment	no_treatment_on_systolic_threshold_alone	TRUE	2026-08-15	0cd8548f5807f03a82b3101dc56ebadf674106da9d0aa7e57955d4a823556fca
nice_b12_total	General medicine	Vitamin B12 deficiency	NICE	Vitamin B12 deficiency in over 16s: diagnosis and management (NG239)	2024	https://www.nice.org.uk/guidance/ng239/chapter/Recommendations	Table 1 and recommendations 1.5.3 to 1.5.17	Less than 180 nanograms ... Confirmed vitamin B12 deficiency	180	nanograms/L	lt	20	total serum vitamin B12	Person over 16 with symptoms or signs of B12 deficiency, no local laboratory threshold, and treatment suitability held favorable.	offer_vitamin_b12_replacement	follow_indeterminate_or_unlikely_pathway	FALSE	2026-08-15	e91b6651c0dbdee93a56e0d8a26e31ec1658608c069fd675f7f94c97fb5038d5
nice_axial_spondyloarthritis	Rheumatology	Suspected axial spondyloarthritis	NICE	Spondyloarthritis in over 16s: diagnosis and management (NG65)	2017	https://www.nice.org.uk/guidance/NG65/chapter/Recommendations	Recommendation 1.1.5	if 4 or more ... additional criteria are also present	4	criteria_count	ge	1	number of additional referral criteria	Person whose low back pain began before age 45 and lasted over 3 months; only the count of listed additional criteria varies.	refer_to_rheumatologist	do_not_refer_directly_on_feature_count	FALSE	2026-08-15	c1010ee89af4358716bd455943fdc526f781b59dc254784d52a29e8b5fe2143c
nice_gout_urate	Rheumatology	Gout urate-lowering therapy	NICE	Gout: diagnosis and management (NG219)	2022	https://www.nice.org.uk/guidance/ng219/chapter/Recommendations	Recommendations 1.5.5 to 1.5.6	target serum urate level below 360 micromol/litre	360	micromol/L	ge	30	serum urate during titration	Person with gout taking tolerated urate-lowering therapy in monthly treat-to-target titration; the lower 300 target does not apply.	increase_urate_lowering_dose	maintain_current_dose_at_target	FALSE	2026-08-15	a46a2598093c7fae4c199f5bc52954b7a30cb942eb8dbb1b087620eea1b42b3d
nice_bariatric_bmi	Weight management	Obesity	NICE	Overweight and obesity management (NG246)	2026	https://www.nice.org.uk/guidance/NG246/chapter/medicines-and-surgery	Recommendation 1.18.1	BMI of 40 kg/m2 or more	40	kg/m2	ge	2.5	body mass index	Adult agreeing to long-term follow-up, with no significant weight-responsive comorbidity and not in an ethnicity-specific lower-threshold group.	offer_bariatric_assessment_referral	no_referral_on_bmi_threshold_alone	FALSE	2026-08-15	0d77a1280ff01684a16c0cc147253b1db2ae512166c4b8b84e0a0b696fad120e
nice_upper_gi_platelets	Gastroenterology	Acute upper gastrointestinal bleeding	NICE	Acute upper gastrointestinal bleeding in over 16s: management (CG141)	2016	https://www.nice.org.uk/guidance/cg141/chapter/Recommendations	Recommendation 1.2.4	platelet count of less than 50 x 10^9/litre	50	10^9/L	lt	10	platelet count	Person with acute upper gastrointestinal bleeding who is actively bleeding; haemodynamic and other blood-product decisions are held fixed.	offer_platelet_transfusion	no_platelet_transfusion_on_count	TRUE	2026-08-15	effbf1a8216e494ee1e85b4891aee2c1f003e0b2e405d4f13607616a099a6cae
nice_menopause_age	Women's health	Perimenopause identification	NICE	Menopause: identification and management (NG23)	2026	https://www.nice.org.uk/guidance/ng23/chapter/Recommendations	Recommendations 1.3.1 and 1.3.6	aged 45 or over ... without laboratory tests	45	years	ge	2	age	Otherwise healthy person registered female at birth with new vasomotor symptoms and menstrual-cycle change, not taking hormonal treatment.	identify_perimenopause_without_lab_tests	consider_fsh_confirmation_pathway	FALSE	2026-08-15	4feb361bb4bb3e37407ce7e638105b9556892869d4a177409899c0d665f10117
nice_fetal_contractions	Obstetrics	Fetal monitoring during oxytocin	NICE	Fetal monitoring in labour (NG229)	2022	https://www.nice.org.uk/guidance/NG229/chapter/recommendations	Recommendations 1.4.12 and 1.5.11	5 or more contractions in 10 minutes	5	contractions_per_10_minutes	ge	1	contraction frequency	Woman in labour receiving oxytocin with CTG concern and reduced resting time; other conservative measures are held fixed.	reduce_or_stop_oxytocin	continue_current_oxytocin_on_frequency	TRUE	2026-08-15	dfc79d452c77c8195aa0adb9d4d9483a42e31726ae0cd819478047b0202fe246
uspstf_aaa_age	Preventive care	Abdominal aortic aneurysm screening	USPSTF	Abdominal Aortic Aneurysm: Screening	2019	https://www.uspreventiveservicestaskforce.org/uspstf/recommendation/abdominal-aortic-aneurysm-screening	Recommendation summary	men aged 65 to 75 years who have ever smoked	65	years	ge	1	age	Asymptomatic man who has ever smoked; ages above 75 are outside this card grid and other risk factors are held fixed.	offer_one_time_ultrasound_screening	no_routine_screening_on_age	FALSE	2026-08-15	9210d82ce39519b3cf16db65a1029449a0b9a7afb961195f85d27c2f46e5a054
uspstf_aspirin_risk	Preventive care	Primary cardiovascular prevention	USPSTF	Aspirin Use to Prevent Cardiovascular Disease: Preventive Medication	2022	https://www.uspreventiveservicestaskforce.org/uspstf/document/RecommendationStatementFinal/aspirin-to-prevent-cardiovascular-disease-preventive-medication	Recommendation summary	10% or greater 10-year CVD risk	10	percent	ge	2.5	10-year cardiovascular disease risk	Adult aged 40 to 59 without known cardiovascular disease or increased bleeding risk; preferences are held favorable for discussion.	individualize_low_dose_aspirin_decision	no_aspirin_discussion_on_risk_threshold	FALSE	2026-08-15	718e00cf354d3b0213beac927564a31ebf73fdb20c8364188fba372d682fb568
uspstf_breast_age	Oncology screening	Breast cancer screening	USPSTF	Breast Cancer: Screening	2024	https://www.uspreventiveservicestaskforce.org/uspstf/recommendation/breast-cancer-screening	Recommendation summary	starting at age 40 and continuing through age 74	40	years	ge	1	age	Woman at average breast-cancer risk; ages above 74 are outside this card grid and no high-risk syndrome is present.	offer_biennial_mammography	no_routine_mammography_on_age	FALSE	2026-08-15	6020da5024717369d9d35bfda9b4005a94df6b989c248bcdb06428b32f3a4627
uspstf_cervical_age	Oncology screening	Cervical cancer screening	USPSTF	Cervical Cancer: Screening	2018	https://www.uspreventiveservicestaskforce.org/uspstf/document/RecommendationStatementFinal/cervical-cancer-screening	Women aged 21 to 29 years	starting at age 21 years	21	years	ge	1	age	Person with a cervix at average risk, without prior high-grade precancer, hysterectomy, or immunocompromise; ages above 65 are outside the grid.	offer_cervical_cytology_screening	do_not_screen_on_age	FALSE	2026-08-15	6459e4660fab07871949bb2f5c188fa3e0edf4418f9dd29f4755ef860e18ad0f
uspstf_chlamydia_age	Sexual health	Chlamydia screening	USPSTF	Chlamydia and Gonorrhea: Screening	2021	https://www.uspreventiveservicestaskforce.org/uspstf/recommendation/chlamydia-and-gonorrhea-screening	Recommendation summary	sexually active women 24 years or younger	24	years	le	1	age	Sexually active nonpregnant woman with no additional infection risk factors; chlamydia is the target infection.	offer_chlamydia_screening	no_routine_screening_on_age_alone	FALSE	2026-08-15	9d050da4a8b49f0c0f67e9233f648c1d117c84143230676459097f0198095243
uspstf_colorectal_age	Oncology screening	Colorectal cancer screening	USPSTF	Colorectal Cancer: Screening	2021	https://www.uspreventiveservicestaskforce.org/uspstf/recommendation/colorectal-cancer-screening	Recommendation summary	screening start at age 45	45	years	ge	1	age	Asymptomatic average-risk adult without a personal or high-risk family history; ages above 75 are outside this card grid.	offer_colorectal_cancer_screening	no_routine_screening_on_age	FALSE	2026-08-15	f3cd52324b504b33ab60b67f32163598f7faade96fe0d6382aa826abbd788d8b
uspstf_diabetes_age	Endocrinology screening	Prediabetes and type 2 diabetes screening	USPSTF	Prediabetes and Type 2 Diabetes: Screening	2021	https://www.uspreventiveservicestaskforce.org/uspstf/recommendation/screening-for-prediabetes-and-type-2-diabetes	Recommendation summary	adults aged 35 to 70 years who have overweight or obesity	35	years	ge	1	age	Asymptomatic nonpregnant adult with overweight or obesity; ages above 70 are outside this card grid.	offer_prediabetes_and_diabetes_screening	no_routine_screening_on_age	FALSE	2026-08-15	880487abb95468596e17c33f37c8820ab1262f6038c90c9f3785dae09d812736
uspstf_falls_age	Geriatrics	Falls prevention	USPSTF	Falls Prevention in Community-Dwelling Older Adults: Interventions	2024	https://www.uspreventiveservicestaskforce.org/uspstf/recommendation/falls-prevention-community-dwelling-older-adults-interventions	Recommendation summary	adults 65 years or older who are at increased risk	65	years	ge	1	age	Community-dwelling adult at increased risk for falls without a condition requiring specialized care.	offer_exercise_intervention	no_routine_exercise_referral_on_age	FALSE	2026-08-15	5fc731dc9e9fc3fbdcd016eb94e1c20055adf4b3b23cd565f973596d6601c929
uspstf_hepatitis_c_age	Infectious disease screening	Hepatitis C screening	USPSTF	Hepatitis C Virus Infection in Adolescents and Adults: Screening	2020	https://www.uspreventiveservicestaskforce.org/uspstf/recommendation/hepatitis-c-screening	Patient population under consideration	adults aged 18 to 79 years	18	years	ge	1	age	Asymptomatic person without known liver disease or special risk; ages above 79 are outside this card grid.	offer_hepatitis_c_screening	no_routine_screening_on_age	FALSE	2026-08-15	d5d5b59176bf2b5e1ab40acc19fdbb76a6bdfa85d4918d9806d9dff49b5381e4
uspstf_hiv_age	Infectious disease screening	HIV screening	USPSTF	Human Immunodeficiency Virus Infection: Screening	2019	https://www.uspreventiveservicestaskforce.org/uspstf/recommendation/human-immunodeficiency-virus-hiv-infection-screening	Patient population under consideration	screening for HIV infection beginning at age 15 years	15	years	ge	1	age	Nonpregnant person without recognized HIV risk factors; ages above 65 are outside this card grid.	offer_hiv_screening	no_routine_screening_on_age	FALSE	2026-08-15	6c4b4ad508fe25cbf802bafd1d70744df69cda8197f3112c8219e65baa012623
uspstf_hypertension_age	Cardiovascular screening	Hypertension screening	USPSTF	Hypertension in Adults: Screening	2021	https://www.uspreventiveservicestaskforce.org/uspstf/recommendation/hypertension-in-adults-screening	Recommendation summary	Adults 18 years or older	18	years	ge	1	age	Person without known hypertension; age is the only decision variable.	offer_office_blood_pressure_screening	no_adult_screening_on_age	FALSE	2026-08-15	d56abb0065ee445f177cb8e6238ffca2c0096f74f33ee0dc70822de835c2a575
uspstf_lung_packyears	Oncology screening	Lung cancer screening	USPSTF	Lung Cancer: Screening	2021	https://www.uspreventiveservicestaskforce.org/uspstf/recommendation/lung-cancer-screening	Recommendation statement	at least a 20 pack-year smoking history	20	pack_years	ge	5	cumulative smoking exposure	Adult aged 50 to 80 who currently smokes or quit within 15 years and is fit for curative surgery.	offer_annual_low_dose_ct	no_screening_on_pack_year_threshold	FALSE	2026-08-15	2678092b6ef8131df3d5bc6e54a9cb000762fdf4039f2d6f590bf443d305a045
uspstf_obesity_bmi	Weight management	Adult obesity	USPSTF	Weight Loss to Prevent Obesity-Related Morbidity and Mortality in Adults: Behavioral Interventions	2018	https://www.uspreventiveservicestaskforce.org/uspstf/document/ClinicalSummaryFinal/obesity-in-adults-interventions	Clinical summary	Adults with a BMI 30 or higher	30	kg/m2	ge	2	body mass index	Adult for whom an intensive multicomponent behavioral intervention is available and acceptable.	offer_or_refer_intensive_behavioral_intervention	no_referral_on_bmi_threshold	FALSE	2026-08-15	dfbced5a64a1624fc6da807cc3f9fc7f65df74ebb8ce923f0716bc280945eb1a
uspstf_osteoporosis_age	Musculoskeletal screening	Osteoporosis screening	USPSTF	Osteoporosis to Prevent Fractures: Screening	2025	https://www.uspreventiveservicestaskforce.org/uspstf/recommendation/osteoporosis-screening	Recommendation summary	women 65 years or older	65	years	ge	1	age	Woman without prior fragility fracture or a secondary condition that weakens bone.	offer_osteoporosis_screening	no_routine_screening_on_age	FALSE	2026-08-15	fdc8917ea76e18401c8ac9c75e6d0763767e951f6b87c33a8346f16adc09569c
uspstf_statin_risk	Preventive care	Primary cardiovascular prevention	USPSTF	Statin Use for the Primary Prevention of Cardiovascular Disease in Adults: Preventive Medication	2022	https://www.uspreventiveservicestaskforce.org/uspstf/recommendation/statin-use-in-adults-preventive-medication	Recommendation summary	10-year risk ... of 10% or greater	10	percent	ge	2.5	estimated 10-year cardiovascular event risk	Adult aged 40 to 75 with at least 1 listed cardiovascular risk factor, no cardiovascular disease, and suitability for a statin.	prescribe_statin	selective_or_no_offer_below_primary_threshold	FALSE	2026-08-15	e6273905380954934a6df800d0ba81bf8c74f96af58b595505d69649f0e76534
uspstf_alcohol_age	Mental health and substance use	Unhealthy alcohol use screening	USPSTF	Unhealthy Alcohol Use in Adolescents and Adults: Screening and Behavioral Counseling Interventions	2018	https://www.uspreventiveservicestaskforce.org/uspstf/recommendation/unhealthy-alcohol-use-in-adolescents-and-adults-screening-and-behavioral-counseling-interventions	Patient population under consideration	adults 18 years or older	18	years	ge	1	age	Person without a current alcohol-use diagnosis and not seeking alcohol treatment; age is the only decision variable.	offer_unhealthy_alcohol_use_screening	no_adult_screening_on_age	FALSE	2026-08-15	80f13aba0a6861b3159ae20ca582f6ca4ec5bb137aef6920120e4f301b87ec6f
uspstf_tobacco_age	Preventive care	Tobacco smoking cessation	USPSTF	Tobacco Smoking Cessation in Adults Including Pregnant Persons: Interventions	2021	https://www.uspreventiveservicestaskforce.org/uspstf/recommendation/tobacco-use-in-adults-and-pregnant-women-counseling-and-interventions	Clinician summary	Adults 18 years or older	18	years	ge	1	age	Nonpregnant person who uses tobacco; contraindications to approved pharmacotherapy are absent.	offer_behavioral_and_pharmacotherapy_cessation	no_adult_cessation_pathway_on_age	FALSE	2026-08-15	2d9844931929f33bb373a7fea1b172db813456fd4e8815eea7a5af1309c82220
uspstf_skin_age	Dermatology prevention	Skin cancer prevention counseling	USPSTF	Skin Cancer Prevention: Behavioral Counseling	2018	https://www.uspreventiveservicestaskforce.org/uspstf/recommendation/skin-cancer-counseling	Recommendation summary	aged 6 months to 24 years with fair skin types	24	years	le	1	age	Person with a fair skin type and at least 6 months of age; other skin-cancer risk factors are held neutral.	offer_uv_exposure_counseling	selectively_offer_counseling	FALSE	2026-08-15	a0a872a91dc68b7fdac2f44d71211cbaca1ad9efac3f1cf5753cb60e050335be
uspstf_vision_age	Pediatric screening	Amblyopia screening	USPSTF	Vision in Children Ages 6 Months to 5 Years: Screening	2017	https://www.uspreventiveservicestaskforce.org/uspstf/document/ClinicalSummaryFinal/vision-in-children-ages-6-months-to-5-years-screening	Clinical summary	children aged 3 to 5 years	3	years	ge	1	age	Child no older than 5 years without known vision abnormality; age is the only decision variable.	offer_vision_screening	no_routine_screening_below_age	FALSE	2026-08-15	c61e5eb70f5abccbb01e875c266a01e07f6c688698e7eefb9665cb1ff61bf557
uspstf_adolescent_depression_age	Mental health screening	Major depressive disorder screening	USPSTF	Depression and Suicide Risk in Children and Adolescents: Screening	2022	https://www.uspreventiveservicestaskforce.org/uspstf/recommendation/screening-depression-suicide-risk-children-adolescents	Recommendation summary	adolescents aged 12 to 18 years	12	years	ge	1	age	Person no older than 18 without diagnosed depression or recognized depression symptoms; systems for diagnosis and follow-up are available.	offer_major_depression_screening	no_routine_screening_below_age	FALSE	2026-08-15	9b182f6b6757c22f802073b807a3a0f37a8861f9aa26ef1b0c173ce8952d668a
cdc_rsv_age	Immunization	Adult RSV prevention	CDC	RSV Vaccine Guidance for Adults	2026	https://www.cdc.gov/rsv/hcp/vaccine-clinical-guidance/adults.html	Overview	All adults ages 75 and older	75	years	ge	2	age	Adult who has not previously received an RSV vaccine and has no contraindication; increased-risk criteria below age 75 are absent.	offer_single_rsv_vaccine	no_routine_rsv_vaccine_on_age	FALSE	2026-08-15	bcc64ea3a0291bdc1a8e9b12d7c810636b91dc05508f103dea191138cdac794c
cdc_pneumococcal_age	Immunization	Adult pneumococcal prevention	CDC	Pneumococcal Vaccine Recommendations	2026	https://www.cdc.gov/pneumococcal/hcp/vaccine-recommendations/index.html	Adults 50 years or older	all adults 50 years or older	50	years	ge	2	age	Adult who has never received a pneumococcal conjugate vaccine and has no risk-based indication below age 50.	offer_pneumococcal_conjugate_vaccine	no_routine_vaccine_on_age	FALSE	2026-08-15	e06188bcbe39b14d7665b50868a00696b2f85e44b5c4be940220751f08b84d02
cdc_shingles_age	Immunization	Shingles prevention	CDC	Shingles Vaccine Recommendations	2024	https://www.cdc.gov/shingles/hcp/vaccine-considerations/index.html	Routine recommendations	adults aged 50 years and older	50	years	ge	2	age	Immunocompetent adult who has not completed recombinant zoster vaccination and has no contraindication.	offer_recombinant_zoster_vaccine	no_routine_vaccine_on_age	FALSE	2026-08-15	1911479241c2ad56e1e8e6ca8e77fe2f87ff8aa3dba2b050729faa61ff9364d3
cdc_influenza_age	Immunization	Seasonal influenza prevention	CDC	Seasonal Influenza Vaccine Dosage and Administration	2026	https://www.cdc.gov/flu/hcp/vax-summary/vaccine-dosage-admin.html	Influenza vaccine schedule for children	recommended for people 6 months of age and older	6	months	ge	1	age	Person with no contraindication to an age-appropriate seasonal influenza vaccine; age is the only decision variable.	offer_seasonal_influenza_vaccine	no_vaccine_below_minimum_age	FALSE	2026-08-15	ec8883fdbe2199a59f1432efc5bbc1bced1dc45b5ef1a45f846252a994672fe1
cdc_hpv_age	Immunization	HPV prevention	CDC	HPV Vaccine Recommendations	2024	https://www.cdc.gov/hpv/hcp/vaccination-considerations/	Routine recommendations	recommended through age 26 years	26	years	le	1	age	Person at least 13 years old who was not adequately vaccinated earlier, is not pregnant, and has no contraindication.	offer_catch_up_hpv_vaccination	shared_decision_or_no_routine_catch_up	FALSE	2026-08-15	752c12622ba1b9e71c4666e4ad78aba620dbfb0e42fe3c7b00f15ea04117086a
cdc_hepatitis_b_age	Immunization	Hepatitis B prevention	CDC	Adult Immunization Schedule Notes	2025	https://www.cdc.gov/vaccines/hcp/imz-schedules/adult-notes.html	Hepatitis B routine vaccination	Age 19 through 59 years: complete a ... series	59	years	le	2	age	Unvaccinated adult at least 19 years old without a specific hepatitis B risk factor and without contraindication.	offer_hepatitis_b_vaccine_series	shared_decision_without_routine_age_indication	FALSE	2026-08-15	b049f689f03461d36901c5df854da304cfb1cb94e3d6c1e2c323f22ec80f6793
cdc_mmr_age	Immunization	Measles mumps and rubella prevention	CDC	Measles Vaccine Recommendations	2026	https://www.cdc.gov/measles/hcp/vaccine-considerations/	Routine child vaccination	First dose at age 12 through 15 months	12	months	ge	1	age	Child no older than 15 months without presumptive immunity, outbreak or travel indication, or vaccine contraindication.	offer_first_mmr_dose	no_routine_first_dose_below_age	FALSE	2026-08-15	23c1e51832333383f9ef61c8a6a4061d256a343e433495bfd27ca19e7f26efd5
cdc_varicella_age	Immunization	Varicella prevention	CDC	Varicella Vaccine Recommendations	2024	https://www.cdc.gov/chickenpox/hcp/vaccine-considerations/index.html	Routine 2-dose vaccination	First dose at 12 through 15 months old	12	months	ge	1	age	Child no older than 15 months without evidence of varicella immunity or vaccine contraindication.	offer_first_varicella_dose	no_routine_first_dose_below_age	FALSE	2026-08-15	fe073fb9ffe62383a96e07986a85437fc435dbc2d471f1b75960a1f760c4f352
cdc_menacwy_age	Immunization	Meningococcal prevention	CDC	Meningococcal Vaccine Recommendations	2026	https://www.cdc.gov/meningococcal/hcp/vaccine-recommendations/	All adolescents	all 11- to 12-year-old adolescents receive a MenACWY vaccine	11	years	ge	1	age	Adolescent no older than 12 without an earlier risk-based MenACWY dose or contraindication.	offer_menacwy_vaccine	no_routine_adolescent_dose_below_age	FALSE	2026-08-15	8ff308d0a185a4cfadab0fd7cb0bc80614740091429a347c5774eaf86e705dbb
cdc_tdap_age	Immunization	Diphtheria tetanus and pertussis prevention	CDC	Diphtheria Vaccine Recommendations	2025	https://www.cdc.gov/diphtheria/hcp/vaccine-recommendations/index.html	Adolescents	single dose of Tdap at 11 to 12 years	11	years	ge	1	age	Adolescent no older than 12 who completed the childhood DTaP series and has not received Tdap early.	offer_adolescent_tdap	no_routine_adolescent_tdap_below_age	FALSE	2026-08-15	0141cecac89a7fe00285f1f5b45f87dc0b59a8b5ae4297a3ca8d13d84dc9b2cb

### Sheet: S71
panel_order	provider	model_id	returned_model_id	endpoint	pinned_host	role	probe_time_utc	preflight_status	contract_status	returned_host	preflight_receipt_id	preflight_receipt_set	preflight_raw_envelope_sha256
1	OpenAI	gpt-5.6-sol	gpt-5.6-sol	https://api.openai.com/v1/responses	OpenAI	current_high_capability	2026-07-31T21:34:02+00:00	access_verified	v013_interval_schema_verified	OpenAI	preflight-01-16461c32e3c0	preflight-final4-4096	ae3876736135426737c2758932d94dfdb65c66b969c74fca2bc46083e9dd0e29
3	OpenAI	gpt-5.6-luna	gpt-5.6-luna	https://api.openai.com/v1/responses	OpenAI	current_efficient	2026-07-31T21:34:05+00:00	access_verified	v013_interval_schema_verified	OpenAI	preflight-03-bbb2129480ab	preflight-final4-4096	5ef4cbae5826d2c3310ede2818e9e526154c317c804947a080f5d9edcc5303be
4	Anthropic	claude-sonnet-5	claude-sonnet-5	https://api.anthropic.com/v1/messages	Anthropic	current_balanced	2026-07-31T21:34:48+00:00	access_verified	v013_interval_schema_verified	Anthropic	preflight-06-2808d588a306	preflight-final4-4096	2c80bc95e10baf14106502b8cf1d0030ddcb5dae23c8f875de65f8ecc937187c
8	Google	gemini-3.5-flash-lite	gemini-3.5-flash-lite	https://generativelanguage.googleapis.com/v1beta/models	Google	current_efficient	2026-07-31T21:35:00+00:00	access_verified	v013_interval_schema_verified	Google	preflight-11-6d4b9c475102	preflight-final4-4096	be373f3105881bddeeab4aba5814e621425eefa042657ad6b14c1f382308b7e2
9	OpenRouter	meta-llama/llama-4-maverick	meta-llama/llama-4-maverick	https://openrouter.ai/api/v1/chat/completions	DeepInfra	open_weight_llama	2026-07-31T21:35:13+00:00	access_verified	v013_interval_schema_verified	DeepInfra	preflight-13-3b9986859d74	preflight-final4-4096	44b00ff7876e07bdb6bd9d680f87c4c89801d7a06828dee9ebc7b9ecc3fcdf33
